## Supplementary Table for "Does immune recognition of SARS-CoV2 epitopes vary between different ethnic groups?"

### Sheet: Supplementary Table 7
Supplementary Table 7: Distribution of SARS-CoV2 epitope variants across different geographies. Table enlisting the SARS-CoV2 epitope variations along with their distribution frequencies in the genomes isolated and sequenced in different geographies. Epitope sequences along with their positions in the respective protein are also mentioned.
Epitope	Present in Protein	Starting position on protein	Ending position on protein	Epitope length	Africa_Algeria	Africa_Democratic_Republic_of_the_Congo	Africa_Egypt	Africa_Gambia	Africa_Ghana	Africa_Kenya	Africa_Morocco	Africa_Nigeria	Africa_Senegal	Africa_South_Africa	Africa_Tunisia	Africa_Uganda	Asia_Bangladesh	Asia_Brunei	Asia_Cambodia	Asia_China	Asia_Georgia	Asia_Hong_Kong	Asia_India	Asia_Indonesia	Asia_Iran	Asia_Israel	Asia_Japan	Asia_Jordan	Asia_Kazakhstan	Asia_Kuwait	Asia_Lebanon	Asia_Malaysia	Asia_Nepal	Asia_Oman	Asia_Pakistan	Asia_Philippines	Asia_Qatar	Asia_Saudi_Arabia	Asia_Singapore	Asia_South_Korea	Asia_Sri_Lanka	Asia_Taiwan	Asia_Thailand	Asia_Timor-Leste	Asia_Turkey	Asia_United_Arab_Emirates	Asia_Vietnam	Europe_Austria	Europe_Belgium	Europe_Bosnia_and_Herzegovina	Europe_Croatia	Europe_Czech_Republic	Europe_Denmark	Europe_Finland	Europe_France	Europe_Germany	Europe_Greece	Europe_Hungary	Europe_Iceland	Europe_Ireland	Europe_Italy	Europe_Latvia	Europe_Luxembourg	Europe_Netherlands	Europe_Norway	Europe_Poland	Europe_Portugal	Europe_Romania	Europe_Russia	Europe_Serbia	Europe_Slovakia	Europe_Slovenia	Europe_Spain	Europe_Sweden	Europe_Switzerland	Europe_Turkey	Europe_United_Kingdom	North_America_Canada	North_America_Costa_Rica	North_America_Jamaica	North_America_Mexico	North_America_Panama	North_America_USA	Oceania_Australia	Oceania_Guam	Oceania_New_Zealand	South_America_Argentina	South_America_Brazil	South_America_Chile	South_America_Colombia	South_America_Ecuador	South_America_Peru	South_America_Uruguay	in_how_many geographies?	Exclusively_present_in	Exclusively_absent_in	Common_in_all	Total Occurance	Reference epitope ID	reference epitope sequence
DTVIEVQGY	ORF1a	828	836	9	3	125	2	3	14	2	22	15	22	29	8	20	30	5	1	748	15	83	763	12	5	216	57	28	53	8	8	25	1	49	3	12	15	113	322	34	6	108	187	16	3	25	53	250	741	29	12	29	741	40	294	203	101	32	562	12	132	24	271	1482	47	79	636	13	217	11	4	5	993	348	313	64	18530	217	7	8	27	1	8003	1869	3	255	29	118	153	122	2	1	43	89	-	-	yes	40342	170	DTVIEVQGY
KSAGFPFNK	ORF1b	491	499	9	3	125	2	3	14	2	22	15	22	29	8	20	30	5	1	748	15	82	763	12	5	216	57	28	53	8	8	25	1	49	3	12	15	113	322	34	6	108	187	16	3	25	53	250	741	29	12	29	741	40	294	203	101	32	562	12	132	24	271	1482	47	79	636	13	217	11	4	5	993	348	313	64	18530	217	7	8	27	1	8003	1869	3	255	29	118	153	122	2	1	43	89	-	-	yes	40341	227	KSAGFPFNK
AVLQSGFRK	ORF1a	3260	3268	9	3	125	2	3	14	2	22	15	22	29	7	20	30	5	1	748	15	83	763	12	5	216	57	28	53	8	8	25	1	49	3	12	15	113	322	34	6	108	187	16	3	25	53	250	741	29	12	29	741	40	294	203	101	32	562	12	132	24	271	1482	47	79	636	13	217	11	4	5	993	348	313	64	18530	217	7	8	27	1	8003	1869	3	255	29	118	153	122	2	1	43	89	-	-	yes	40341	311	AVLQSGFRK
MYASAVVLL	ORF1a	3684	3692	9	3	125	2	3	14	2	22	15	22	29	8	20	30	5	1	748	15	83	763	12	5	216	57	28	53	8	8	25	1	49	3	12	15	113	322	34	6	108	187	16	3	25	53	250	741	29	12	29	741	40	294	203	101	32	561	12	132	24	271	1482	47	79	636	13	217	11	4	5	993	348	313	64	18529	217	7	8	27	1	8003	1869	3	255	29	118	153	122	2	1	43	89	-	-	yes	40340	169	MYASAVVLL
LMIERFVSL	ORF1b	845	853	9	3	125	2	3	14	2	22	15	22	29	8	20	30	5	1	748	15	83	763	12	5	216	57	28	53	8	8	25	1	49	3	12	15	113	322	34	6	108	187	16	3	25	53	250	741	29	12	29	741	40	294	203	101	32	562	12	132	24	271	1482	47	79	636	13	217	11	4	5	993	348	313	64	18528	217	7	8	27	1	8003	1869	3	255	29	118	153	122	2	1	43	89	-	-	yes	40340	186	LMIERFVSL
FGDDTVIEV	ORF1a	825	833	9	3	125	2	3	14	2	22	15	22	29	8	20	30	5	1	748	15	83	763	12	5	216	57	28	53	8	8	25	1	49	3	12	15	113	322	34	6	108	187	16	3	25	53	250	741	29	12	29	741	40	294	203	101	32	562	12	132	24	271	1482	47	79	636	13	217	11	4	5	993	348	313	64	18530	217	7	8	27	1	8001	1869	3	255	29	118	153	122	2	1	43	89	-	-	yes	40340	268	FGDDTVIEV
LYLQYIRKL	ORF1b	874	882	9	3	125	2	3	14	2	22	15	22	29	8	20	30	5	1	748	15	83	763	12	5	216	57	28	53	8	8	25	1	49	3	12	15	113	321	34	6	108	187	16	3	25	53	250	741	29	12	29	741	40	294	203	101	32	562	12	132	24	271	1482	47	79	636	13	217	11	4	5	993	348	313	64	18530	217	7	8	27	1	8002	1869	3	255	29	118	153	122	2	1	43	89	-	-	yes	40340	285	LYLQYIRKL
RLDKVEAEV	S	983	991	9	3	125	2	3	14	2	22	15	22	29	8	20	30	5	1	748	15	83	762	12	5	216	57	28	53	8	8	25	1	49	3	12	15	113	322	34	6	108	186	16	3	25	53	250	741	29	12	29	741	40	294	203	101	32	562	12	132	24	271	1482	47	79	636	13	217	11	4	5	993	348	313	64	18530	217	7	8	27	1	8003	1869	3	255	29	118	153	122	2	1	43	89	-	-	yes	40340	296	RLDKVEAEV
KIADYNYKL	S	417	425	9	3	125	2	3	14	2	22	15	22	29	8	20	30	5	1	748	15	83	763	12	5	216	57	28	53	8	8	25	1	49	3	12	15	113	322	34	6	108	187	16	3	25	53	250	741	29	12	29	741	40	294	203	101	32	562	12	132	24	271	1482	47	79	636	13	217	11	4	5	993	348	313	64	18529	217	7	8	27	1	8002	1869	3	255	29	118	153	122	2	1	43	89	-	-	yes	40340	313	KIADYNYKL
ISDEVARDL	ORF1a	2465	2473	9	3	125	2	3	14	2	22	15	22	29	8	20	30	5	1	748	15	83	763	12	5	216	57	28	53	8	8	25	1	49	3	12	15	113	322	34	6	108	187	16	3	25	53	250	741	29	12	29	741	40	294	203	101	32	562	12	132	24	271	1482	47	79	636	13	217	11	4	5	993	348	313	64	18530	217	7	8	27	1	8002	1869	3	255	29	117	153	122	2	1	43	89	-	-	yes	40340	315	ISDEVARDL
EVARDLSLQF	ORF1a	2468	2477	10	3	125	2	3	14	2	22	15	22	29	8	20	30	5	1	748	15	83	763	12	5	216	57	28	53	8	8	25	1	49	3	12	15	113	322	34	6	108	187	16	3	25	53	250	741	29	12	29	741	40	294	203	101	32	562	12	132	24	271	1482	47	79	636	13	217	11	4	5	993	348	313	64	18530	217	7	8	27	1	8002	1869	3	255	29	117	153	122	2	1	43	89	-	-	yes	40340	73	EVARDLSLQF
YLNTLTLAV	ORF1b	2450	2458	9	3	125	2	3	14	2	22	15	22	29	8	20	30	5	1	748	14	83	763	12	5	216	57	28	53	8	8	25	1	49	3	12	15	113	322	34	6	108	187	16	3	25	53	250	739	29	12	29	741	40	294	203	101	32	562	12	132	24	271	1482	47	79	636	13	217	11	4	5	993	348	313	64	18530	217	7	8	27	1	8003	1869	3	255	29	118	153	122	2	1	43	89	-	-	yes	40339	161	YLNTLTLAV
YVWKSYVHV	ORF1a	2392	2400	9	3	125	2	3	14	2	22	15	22	29	8	20	30	5	1	748	15	83	763	12	5	216	57	28	53	8	8	25	1	49	3	12	15	113	322	34	6	108	187	16	3	25	53	250	741	29	12	29	741	40	294	203	101	32	562	12	132	24	271	1482	47	79	636	13	217	11	4	5	993	346	313	64	18530	217	7	8	27	1	8002	1869	3	255	29	118	153	122	2	1	43	89	-	-	yes	40339	237	YVWKSYVHV
AYILFTRFF	ORF1a	2330	2338	9	3	125	2	3	14	2	22	15	22	29	8	20	30	5	1	748	15	83	763	12	5	216	57	28	53	8	8	25	1	49	3	12	15	113	322	34	6	108	187	16	3	25	53	250	741	29	12	29	741	40	294	203	101	32	562	12	132	24	271	1482	47	79	636	13	217	11	4	5	993	348	313	64	18530	217	7	8	27	1	8000	1869	3	255	29	118	153	122	2	1	43	89	-	-	yes	40339	239	AYILFTRFF
ERSEKSYEL	ORF1a	243	251	9	3	125	2	3	14	2	22	15	22	29	8	20	30	5	1	748	15	83	763	12	5	216	57	28	53	8	8	25	1	49	3	12	15	113	322	34	6	108	187	16	3	25	53	250	741	29	12	29	741	40	294	203	101	32	562	12	132	24	271	1482	47	79	636	13	217	11	4	5	993	348	313	64	18529	217	7	8	27	1	8002	1868	3	255	29	118	153	122	2	1	43	89	-	-	yes	40339	282	ERSEKSYEL
LPVNVAFEL	ORF1b	2100	2108	9	3	125	2	3	14	2	22	15	22	29	8	20	30	5	1	748	15	83	763	12	5	216	57	28	53	8	8	25	1	49	3	12	15	113	322	34	6	108	187	16	3	25	53	250	741	29	12	29	741	40	294	203	101	32	562	12	132	24	271	1482	47	79	636	13	217	11	4	5	993	348	313	64	18529	217	7	8	27	1	8002	1868	3	255	29	118	153	122	2	1	43	89	-	-	yes	40339	303	LPVNVAFEL
YYKKDNSYF	ORF1a	1899	1907	9	3	125	2	3	14	2	22	15	22	29	8	20	30	5	1	748	15	83	763	12	5	216	57	28	53	8	8	25	1	49	3	12	15	113	322	34	6	108	187	16	3	25	53	250	741	29	12	29	741	40	294	203	101	32	562	12	132	24	271	1482	47	79	636	13	217	11	4	5	993	348	313	64	18528	217	7	8	27	1	8002	1868	3	255	29	118	153	122	2	1	43	89	-	-	yes	40338	146	YYKKDNSYF
MADQAMTQM	ORF1a	4004	4012	9	3	125	2	3	14	2	22	15	22	29	8	20	30	5	1	748	15	83	763	12	5	216	57	28	53	8	7	25	1	49	3	12	15	113	322	34	6	108	187	16	3	25	53	250	741	29	12	29	741	40	294	203	101	32	562	12	132	24	271	1482	47	79	636	13	217	11	4	5	992	348	313	64	18529	217	7	8	27	1	8002	1869	3	255	29	118	153	122	2	1	43	89	-	-	yes	40338	192	MADQAMTQM
YFIASFRLF	M	95	103	9	3	125	2	3	14	2	22	15	22	29	8	20	30	5	1	748	15	83	762	12	5	216	57	28	53	8	8	25	1	49	3	12	15	113	322	34	6	108	187	16	3	25	53	250	741	29	12	29	741	40	294	203	101	32	562	12	132	24	271	1481	47	79	636	13	217	11	4	5	993	348	313	64	18530	217	7	8	27	1	8001	1869	3	255	29	118	153	122	2	1	43	89	-	-	yes	40338	196	YFIASFRLF
RLFRKSNLK	S	454	462	9	3	125	2	3	14	2	22	15	22	29	8	20	30	5	1	748	15	82	763	12	5	216	57	28	53	8	8	25	1	49	3	12	15	113	322	34	6	108	187	16	3	25	53	250	741	29	12	29	741	40	294	203	101	32	562	12	132	24	271	1482	47	79	636	13	217	11	4	5	993	348	313	64	18529	217	7	8	27	1	8001	1869	3	255	29	118	153	122	2	1	43	89	-	-	yes	40338	211	RLFRKSNLK
KLFAAETLK	ORF1b	1054	1062	9	3	125	2	3	14	2	22	15	22	29	8	20	30	5	1	748	15	83	762	12	5	216	57	28	53	8	8	25	1	49	3	12	15	113	322	34	6	108	187	16	3	25	53	250	741	29	12	29	741	40	294	203	101	32	562	12	132	24	271	1482	47	79	636	13	217	11	4	5	993	348	313	64	18528	217	7	8	27	1	8002	1869	3	255	29	118	153	122	2	1	43	89	-	-	yes	40338	292	KLFAAETLK
YDYLVSTQEF	ORF1a	3811	3820	10	3	125	2	3	14	2	22	15	22	29	8	20	30	5	1	747	15	83	763	12	5	216	57	28	53	8	8	25	1	49	3	12	15	113	322	34	6	108	187	16	3	25	53	250	741	29	12	29	741	40	294	203	101	32	562	12	132	24	271	1482	47	79	636	13	217	11	4	5	993	348	313	64	18528	217	7	8	27	1	8002	1869	3	255	29	118	153	122	2	1	43	89	-	-	yes	40338	75	YDYLVSTQEF
NYMPYFFTL	ORF1a	2167	2175	9	3	125	2	3	14	2	22	15	22	29	8	20	30	5	1	748	15	83	763	12	5	216	57	28	53	8	8	25	1	49	3	12	15	113	322	34	6	108	187	16	3	25	53	250	741	29	12	29	739	40	294	203	101	32	562	12	132	24	271	1482	47	79	636	13	217	11	4	5	993	348	313	64	18528	217	7	8	27	1	8002	1869	3	255	29	118	153	122	2	1	43	89	-	-	yes	40337	106	NYMPYFFTL
FAVDAAKAY	ORF1a	4272	4280	9	3	125	2	3	14	2	22	15	22	29	8	20	30	5	1	748	15	83	762	12	5	216	57	28	53	8	8	25	1	49	3	12	15	113	322	34	6	108	187	16	3	25	53	250	741	29	12	29	741	40	294	203	101	32	562	12	132	24	271	1482	47	79	636	13	217	11	4	5	992	348	313	64	18528	217	7	8	27	1	8002	1869	3	255	29	118	153	122	2	1	43	89	-	-	yes	40337	115	FAVDAAKAY
LSFKELLVY	ORF1b	357	365	9	3	125	2	3	14	2	22	15	22	29	8	20	30	5	1	747	15	83	763	12	5	216	57	28	53	8	8	25	1	49	3	12	15	113	322	34	6	108	187	16	3	25	53	250	741	29	12	29	741	40	294	203	101	32	562	12	132	24	271	1482	47	79	636	13	217	11	4	5	992	348	313	64	18530	217	7	8	27	1	8000	1869	3	255	29	118	153	122	2	1	43	89	-	-	yes	40337	120	LSFKELLVY
DVFYKENSY	ORF1a	1865	1873	9	3	125	2	3	14	2	22	15	22	29	8	20	30	5	1	748	15	82	762	12	5	216	57	28	53	8	8	25	1	49	3	12	15	113	321	34	6	108	187	16	3	25	53	250	741	29	12	29	741	40	294	202	101	32	561	12	132	24	271	1482	47	79	636	13	217	11	4	5	993	348	313	64	18530	217	7	8	27	1	8003	1869	3	255	29	118	153	122	2	1	43	89	-	-	yes	40337	258	DVFYKENSY
HAGTDLEGNFY	ORF1a	3435	3445	11	3	125	2	3	14	2	22	15	22	27	8	20	30	5	1	748	15	83	763	12	5	216	57	28	53	8	8	25	1	49	3	12	15	113	322	34	6	108	187	16	3	25	53	250	741	29	12	29	741	40	294	203	101	32	562	12	132	24	271	1482	47	79	636	13	217	11	4	5	993	348	313	64	18529	217	7	8	27	1	8001	1869	3	255	29	118	153	122	2	1	43	89	-	-	yes	40337	52	HAGTDLEGNFY
NDYYRSLPGVFCGVD	ORF1a	3008	3022	15	3	125	2	3	14	2	22	15	22	29	8	20	30	5	1	748	15	83	762	12	5	216	57	28	53	8	8	25	1	49	3	12	15	113	322	34	6	108	187	16	3	25	53	250	741	29	12	29	741	40	294	203	101	32	562	12	132	24	271	1481	47	79	636	13	217	11	4	5	993	348	313	64	18529	217	7	8	27	1	8001	1869	3	255	29	118	153	122	2	1	43	89	-	-	yes	40337	8	NDYYRSLPGVFCGVD
GVYSVIYLY	ORF1a	3103	3111	9	3	125	2	3	14	2	22	15	22	29	8	19	30	5	1	748	15	83	763	12	5	216	57	28	53	8	8	25	1	49	3	12	15	113	322	34	6	108	187	16	3	25	53	250	741	29	12	29	741	40	294	203	101	32	562	12	132	24	271	1482	47	79	636	13	217	11	4	5	993	348	313	64	18530	217	7	8	27	1	8000	1869	3	254	29	117	153	122	2	1	43	89	-	-	yes	40336	193	GVYSVIYLY
KYTQLCQYL	ORF1b	2443	2451	9	3	125	2	3	14	2	22	15	22	29	8	20	30	5	1	748	15	83	763	12	5	216	57	28	53	8	8	25	1	49	3	12	15	113	322	34	6	108	187	16	3	25	53	250	741	29	12	29	741	40	294	203	101	32	562	12	132	24	271	1482	47	75	636	13	217	11	4	5	992	348	313	64	18530	217	7	8	27	1	8002	1869	3	255	29	118	153	122	2	1	43	89	-	-	yes	40336	204	KYTQLCQYL
SYFIASFRL	M	94	102	9	3	125	2	3	14	2	22	15	22	29	8	20	30	5	1	748	15	83	762	12	5	216	57	28	53	8	8	25	1	49	3	12	15	113	322	34	6	108	187	16	3	25	53	250	741	29	12	29	741	40	294	203	101	32	562	12	132	24	271	1481	47	79	636	13	217	11	4	5	993	348	313	64	18528	217	7	8	27	1	8001	1869	3	255	29	118	153	122	2	1	43	89	-	-	yes	40336	267	SYFIASFRL
LPGVYSVIY	ORF1a	3101	3109	9	3	125	2	3	14	2	22	15	22	29	8	19	30	5	1	748	15	83	763	12	5	216	57	28	53	8	8	25	1	49	3	12	15	113	322	34	6	108	187	16	3	25	53	250	741	29	12	29	741	40	294	203	101	32	562	12	132	24	271	1482	47	79	636	13	217	11	4	5	993	348	313	64	18530	217	7	8	27	1	8000	1869	3	254	29	117	153	122	2	1	43	89	-	-	yes	40336	310	LPGVYSVIY
HEHEIAWY	ORF1a	234	241	8	3	125	2	3	14	2	22	15	22	29	8	20	30	5	1	747	15	83	763	12	5	216	57	28	53	8	8	25	1	49	3	12	15	113	321	34	6	108	187	16	3	25	53	250	741	29	12	29	741	40	294	203	101	32	562	12	132	24	271	1482	47	79	636	13	217	11	4	5	993	348	313	64	18530	217	7	8	27	1	8001	1867	3	255	29	118	153	122	2	1	43	89	-	-	yes	40336	325	HEHEIAWY
LNNDYYRSLPGVFCG	ORF1a	3006	3020	15	3	125	2	3	14	2	22	15	22	29	8	20	30	5	1	748	15	83	762	12	5	216	57	28	53	8	8	25	1	49	3	12	15	113	322	34	6	108	187	16	3	25	53	250	741	29	12	29	741	40	294	203	101	32	562	12	132	24	271	1481	47	79	636	13	217	11	4	5	993	348	313	64	18528	217	7	8	27	1	8001	1869	3	255	29	118	153	122	2	1	43	89	-	-	yes	40336	46	LNNDYYRSLPGVFCG
NVIPTITQM	ORF1b	525	533	9	3	125	2	3	14	2	22	15	22	29	8	20	30	5	1	748	15	83	761	12	5	216	57	28	53	8	8	25	1	49	3	12	15	113	322	34	6	108	187	16	3	25	53	250	741	29	12	29	741	40	294	202	101	31	562	12	132	24	271	1482	47	79	636	13	217	11	4	5	993	348	313	64	18528	217	7	8	27	1	8002	1869	3	255	29	118	153	122	2	1	43	89	-	-	yes	40335	104	NVIPTITQM
FLLNKEMYL	ORF1a	3183	3191	9	3	125	2	3	14	2	22	15	22	29	8	20	30	5	1	748	15	83	763	12	5	216	57	28	53	8	8	25	1	49	3	12	15	113	322	34	6	108	187	16	3	25	53	250	740	29	12	29	741	40	294	203	101	32	562	12	132	24	271	1482	47	79	636	13	217	11	4	5	993	348	313	64	18524	217	7	8	27	1	8003	1869	3	255	29	118	153	122	2	1	43	89	-	-	yes	40335	111	FLLNKEMYL
QSAPHGVVF	S	1054	1062	9	3	125	2	3	14	2	22	15	22	29	8	20	30	5	1	748	15	83	763	12	5	216	57	28	53	8	8	25	1	49	3	12	15	113	322	34	6	108	187	16	3	25	53	250	741	29	12	29	741	40	294	203	101	32	562	12	132	24	271	1482	47	79	636	13	217	11	4	5	993	348	313	64	18525	217	7	8	27	1	8003	1867	3	255	29	118	153	122	2	1	43	89	-	-	yes	40335	144	QSAPHGVVF
ISDYDYYRY	ORF1b	441	449	9	3	125	2	3	14	2	22	15	22	29	8	20	30	5	1	748	15	83	763	12	5	216	57	28	53	8	8	25	1	49	3	12	15	113	322	34	6	108	187	16	3	25	53	250	741	29	12	29	741	40	294	203	101	32	562	12	132	24	271	1481	47	79	636	13	217	11	4	5	993	348	313	64	18528	217	7	8	27	1	7999	1869	3	255	29	118	153	122	2	1	43	89	-	-	yes	40335	152	ISDYDYYRY
ILFTRFFYV	ORF1a	2332	2340	9	3	125	2	3	14	2	22	15	22	29	8	20	30	5	1	748	15	83	763	12	5	216	57	28	53	8	8	25	1	49	3	12	15	113	322	34	6	108	187	16	3	25	53	250	741	29	12	29	741	40	294	203	101	32	562	12	132	24	271	1482	47	79	636	13	217	11	4	5	993	348	313	64	18530	217	7	8	27	1	7996	1869	3	255	29	118	153	122	2	1	43	89	-	-	yes	40335	201	ILFTRFFYV
FVDGVPFVV	ORF1b	325	333	9	3	125	2	3	14	2	22	15	22	29	8	20	30	5	1	748	15	82	763	12	5	216	57	28	53	8	8	25	1	48	3	12	15	113	322	34	6	108	187	16	3	25	52	250	741	29	12	29	741	40	294	203	101	32	562	12	132	24	271	1482	47	79	636	13	217	11	4	5	993	348	313	64	18526	217	7	8	27	1	8003	1869	3	255	29	118	153	122	2	1	43	89	-	-	yes	40335	220	FVDGVPFVV
YLKLRSDVL	ORF1a	3190	3198	9	3	125	2	3	14	2	22	15	22	29	8	20	30	5	1	748	15	83	763	12	5	216	57	28	50	8	8	25	1	49	3	12	15	113	322	34	6	108	187	16	3	25	53	249	740	29	12	29	741	40	294	203	101	32	562	12	132	24	271	1482	47	79	636	13	217	11	4	5	993	348	313	64	18529	217	7	8	27	1	8002	1869	3	255	29	118	153	122	2	1	43	89	-	-	yes	40335	249	YLKLRSDVL
DSKEGFFTY	ORF1b	2541	2549	9	3	125	2	3	14	2	22	15	22	29	8	20	30	5	1	748	15	83	763	12	5	216	57	28	53	8	8	25	1	49	3	12	15	113	322	34	6	108	187	16	3	25	53	250	739	29	12	29	741	40	294	203	101	32	562	12	132	24	271	1482	47	79	636	13	217	11	4	5	992	348	313	64	18527	217	7	8	27	1	8002	1869	3	255	29	118	153	122	2	1	43	89	-	-	yes	40335	264	DSKEGFFTY
KEIDRLNEV	S	1181	1189	9	3	125	2	3	14	2	22	15	22	29	8	20	30	5	1	748	15	83	762	12	5	216	57	28	53	8	8	25	1	49	3	12	15	113	322	34	6	107	187	16	3	25	53	250	741	29	12	29	741	40	294	203	101	32	562	12	132	24	271	1480	47	79	636	13	217	11	4	5	993	348	313	64	18527	217	7	8	27	1	8003	1869	3	255	29	118	153	122	2	1	43	89	-	-	yes	40335	287	KEIDRLNEV
KLLHKPIVW	ORF1a	1984	1992	9	3	125	2	3	14	2	22	15	22	29	8	20	30	5	1	748	15	83	763	12	5	216	57	28	53	8	8	25	1	49	3	12	15	113	322	34	6	107	187	16	3	25	53	250	741	29	12	29	741	40	294	201	101	32	562	12	132	24	271	1482	47	79	636	13	217	11	4	5	993	348	313	64	18528	217	7	8	27	1	8001	1869	3	255	29	118	153	122	2	1	43	89	-	-	yes	40335	288	KLLHKPIVW
SLLMPILTL	ORF1b	230	238	9	3	125	2	3	14	2	22	15	22	29	8	20	30	5	1	748	15	83	763	12	5	216	57	28	53	8	8	25	1	49	3	12	15	113	321	34	6	108	187	16	3	25	53	250	741	29	12	29	739	40	294	203	101	32	562	12	132	24	271	1482	47	79	636	13	217	11	4	5	993	348	313	64	18528	217	7	8	27	1	8001	1869	3	255	29	118	153	122	2	1	43	89	-	-	yes	40335	302	SLLMPILTL
TQLYLGGMSY	ORF1b	984	993	10	3	125	2	3	14	2	22	15	22	29	8	20	30	5	1	748	15	83	762	12	5	216	57	28	53	8	8	25	1	49	3	12	15	113	322	34	6	108	187	16	3	25	53	250	741	29	12	29	740	40	294	203	101	32	562	12	132	24	271	1482	47	79	636	13	217	11	4	5	993	348	313	64	18527	216	7	8	27	1	8002	1869	3	255	29	118	153	122	2	1	43	89	-	-	yes	40335	86	TQLYLGGMSY
IPFAMQMAY	S	896	904	9	3	125	2	3	14	2	22	15	22	29	8	20	30	5	1	747	15	83	763	12	5	216	57	28	53	8	8	25	1	49	3	12	15	113	322	34	6	108	187	16	3	25	53	250	740	29	12	29	741	40	294	203	101	32	562	12	132	24	269	1482	47	79	636	13	217	11	4	5	993	348	312	64	18528	217	7	8	27	1	8002	1869	3	255	29	118	153	122	2	1	43	89	-	-	yes	40334	103	IPFAMQMAY
VLNDILSRL	S	976	984	9	3	125	2	3	14	2	22	15	22	29	8	20	30	5	1	748	15	83	763	12	5	216	57	28	53	8	8	25	1	49	3	12	15	113	322	34	6	108	187	16	3	25	53	250	741	28	12	29	741	40	294	203	101	32	562	12	132	24	271	1482	47	79	636	13	217	11	4	5	993	348	313	64	18524	217	7	8	27	1	8002	1869	3	255	29	118	153	122	2	1	43	89	-	-	yes	40334	116	VLNDILSRL
GRLQSLQTY	S	999	1007	9	3	125	2	3	14	2	22	15	22	29	8	20	30	5	1	748	15	83	763	12	5	216	57	28	53	8	8	25	1	49	3	12	15	113	322	34	6	108	187	16	3	25	53	250	741	29	12	29	741	40	294	203	101	32	562	12	132	24	271	1482	47	79	636	13	217	11	4	5	992	348	313	64	18524	217	7	8	27	1	8002	1869	3	255	29	118	153	122	2	1	43	89	-	-	yes	40334	158	GRLQSLQTY
TLDSKTQSL	S	109	117	9	3	125	2	3	14	2	22	15	22	29	8	20	30	5	1	748	15	83	763	11	5	216	57	28	53	8	8	25	1	49	3	12	15	113	322	34	6	108	187	16	3	25	53	250	741	29	12	28	741	40	294	203	101	32	562	12	132	24	270	1482	47	79	636	13	217	11	4	5	993	348	313	64	18528	217	7	8	27	1	8000	1869	3	255	29	118	153	122	2	1	43	89	-	-	yes	40334	178	TLDSKTQSL
VTDVTQLYL	ORF1b	980	988	9	3	125	2	3	14	2	22	15	22	29	8	20	30	5	1	748	15	82	762	12	5	216	57	28	53	8	8	25	1	49	3	12	15	113	322	34	6	108	187	16	3	25	53	250	741	29	12	29	740	40	294	203	101	32	562	12	132	24	271	1482	47	79	636	13	217	11	4	5	993	348	313	64	18527	216	7	8	27	1	8003	1869	3	255	29	117	153	122	2	1	43	89	-	-	yes	40334	218	VTDVTQLYL
RLQSLQTYV	S	1000	1008	9	3	125	2	3	14	2	22	15	22	29	8	20	30	5	1	748	15	83	763	12	5	216	57	28	53	8	8	25	1	49	3	12	15	113	322	34	6	108	187	16	3	25	53	250	741	29	12	29	741	40	294	203	101	32	562	12	132	24	271	1482	47	79	636	13	217	11	4	5	992	348	313	64	18524	217	7	8	27	1	8002	1869	3	255	29	118	153	122	2	1	43	89	-	-	yes	40334	245	RLQSLQTYV
KLWAQCVQL	ORF1a	3886	3894	9	3	125	2	3	14	2	22	15	22	29	7	20	30	5	1	747	15	83	763	12	5	216	57	28	53	8	8	25	1	49	3	12	15	113	322	34	6	108	187	16	3	25	53	250	741	29	12	29	741	40	290	203	101	32	562	12	132	24	271	1482	47	79	636	13	217	11	4	5	993	348	313	64	18528	217	7	8	27	1	8003	1869	3	255	29	118	153	122	2	1	43	89	-	-	yes	40334	248	KLWAQCVQL
VYSSANNCTF	S	159	168	10	3	125	2	3	14	2	22	15	22	29	8	20	30	5	1	748	15	83	762	12	5	216	57	28	53	8	8	25	1	49	3	12	15	113	322	34	6	108	187	16	3	25	53	250	741	29	12	29	739	40	294	203	101	32	562	12	132	24	271	1481	47	79	636	13	217	11	4	5	993	348	313	64	18527	217	7	8	27	1	8002	1869	3	255	29	118	153	122	2	1	43	89	-	-	yes	40334	88	VYSSANNCTF
YGDFSHSQL	ORF1b	2288	2296	9	3	125	2	3	14	2	22	15	22	29	8	20	30	5	1	746	15	83	763	12	5	216	57	28	53	8	8	25	1	49	3	12	15	113	322	34	6	108	187	16	3	25	53	250	741	29	12	29	741	40	294	203	101	32	562	12	132	24	271	1482	47	79	636	13	217	11	4	5	993	348	313	64	18525	217	7	8	27	1	8001	1869	3	255	29	118	153	122	2	1	43	89	-	-	yes	40333	140	YGDFSHSQL
FYLTNDVSF	ORF1a	3114	3122	9	3	125	2	3	14	2	22	15	22	29	8	20	30	5	1	748	15	82	762	12	5	216	57	28	53	8	8	25	1	49	3	12	15	113	322	34	6	108	187	16	3	25	53	250	741	29	12	29	741	40	294	203	101	32	562	12	132	24	271	1482	47	79	636	13	217	11	4	5	993	348	313	64	18524	217	7	8	27	1	8002	1869	3	255	29	118	153	122	2	1	43	89	-	-	yes	40333	154	FYLTNDVSF
KLFDRYFKY	ORF1b	272	280	9	3	125	2	3	14	2	22	15	22	29	8	20	30	5	1	748	15	83	762	12	5	216	57	28	53	8	8	25	1	49	3	12	15	113	320	34	6	108	187	16	3	25	53	250	741	29	12	29	741	40	294	203	101	32	562	12	132	24	271	1480	47	79	636	13	217	11	4	5	993	348	313	64	18529	217	7	8	27	1	8000	1869	3	255	29	118	153	122	2	1	43	89	-	-	yes	40333	174	KLFDRYFKY
VSDIDITFL	ORF1a	1271	1279	9	3	125	2	3	14	2	22	15	22	29	8	20	30	5	1	748	15	83	762	12	5	216	57	28	53	8	8	25	1	49	3	12	15	113	322	34	6	108	187	16	3	25	53	250	740	29	12	29	741	40	294	203	101	32	562	12	132	24	271	1482	46	79	636	13	217	11	4	5	993	348	313	64	18525	217	7	8	27	1	8002	1869	3	255	29	118	153	122	2	1	43	89	-	-	yes	40333	275	VSDIDITFL
ILTSLLVLV	ORF1a	3587	3595	9	3	125	2	3	14	2	22	15	22	29	8	20	30	5	1	748	15	83	763	12	5	216	57	28	53	8	8	25	1	49	3	12	15	113	322	34	6	108	187	16	3	25	53	250	741	29	12	29	741	40	294	203	101	32	562	12	132	24	271	1482	47	79	636	13	217	11	4	5	993	348	313	64	18526	217	7	8	27	1	7998	1869	3	255	29	118	153	122	2	1	43	89	-	-	yes	40333	279	ILTSLLVLV
TRFFYVLGL	ORF1a	2335	2343	9	3	125	2	3	14	2	22	15	22	29	8	20	30	5	1	748	15	83	763	12	5	216	57	28	53	8	8	25	1	49	3	12	15	113	322	34	6	108	187	16	3	25	53	250	741	29	12	29	741	40	294	203	101	32	562	12	132	24	271	1482	47	79	636	13	217	11	4	5	993	348	313	64	18528	217	7	8	27	1	7996	1869	3	255	29	118	153	122	2	1	43	89	-	-	yes	40333	320	TRFFYVLGL
ETIQITISSF	ORF1a	2305	2314	10	3	125	2	3	14	2	22	15	22	29	8	18	30	5	1	747	15	83	763	12	5	216	57	28	53	8	8	25	1	49	3	12	15	113	322	34	6	108	187	16	3	25	53	250	741	29	12	29	741	40	294	203	101	32	562	12	132	24	271	1482	47	79	636	13	217	11	4	5	992	348	313	64	18529	216	7	8	27	1	8000	1869	3	255	29	118	153	122	2	1	43	89	-	-	yes	40333	69	ETIQITISSF
KIFVDGVPFV	ORF1b	323	332	10	3	125	2	3	14	2	22	15	22	29	8	20	30	5	1	748	15	82	763	12	5	216	57	28	53	8	8	25	1	48	3	12	15	113	322	34	6	108	187	16	3	25	52	250	741	29	12	29	741	40	294	203	101	32	562	12	132	24	271	1482	47	79	636	13	217	11	4	5	993	348	313	64	18525	217	7	8	27	1	8003	1869	3	255	29	118	153	121	2	1	43	89	-	-	yes	40333	81	KIFVDGVPFV
DVTDVTQLY	ORF1b	979	987	9	3	125	2	3	14	2	22	15	22	29	8	20	30	5	1	747	15	82	762	12	5	216	57	28	53	8	8	25	1	49	3	12	15	113	322	34	6	108	187	16	3	25	53	250	741	29	12	29	740	40	294	203	101	32	562	12	132	24	271	1482	47	79	636	13	217	11	4	5	993	348	313	64	18526	216	7	8	27	1	8003	1869	3	255	29	117	153	122	2	1	43	89	-	-	yes	40332	105	DVTDVTQLY
YLQPRTFLL	S	269	277	9	3	125	2	3	14	2	22	15	22	29	8	20	30	5	1	748	15	83	760	12	5	216	57	28	53	8	8	25	1	49	3	12	15	113	322	34	6	108	187	16	3	25	53	250	741	29	12	29	741	40	294	203	101	32	562	12	132	24	271	1482	47	79	636	13	217	11	4	5	993	348	313	64	18526	217	7	8	27	1	8001	1868	3	255	29	118	153	122	2	1	43	89	-	-	yes	40332	122	YLQPRTFLL
PDAVTAYNGYLTSSS	ORF1a	1480	1494	15	3	125	2	3	14	2	22	15	22	29	8	20	30	5	1	748	15	81	763	12	5	216	57	28	53	8	8	25	1	49	3	12	15	113	322	34	6	108	187	16	3	25	53	250	735	29	12	29	741	40	294	203	101	32	562	12	132	24	271	1482	47	79	636	13	217	11	4	5	993	348	313	64	18528	217	7	8	27	1	8003	1869	3	255	29	118	153	122	2	1	43	89	-	-	yes	40332	13	PDAVTAYNGYLTSSS
LLLDDFVEI	ORF1b	2348	2356	9	3	125	2	3	14	2	22	15	22	29	8	20	30	5	1	747	15	83	763	12	5	216	57	28	53	8	8	25	1	49	3	12	15	113	322	34	6	108	187	16	3	25	53	250	740	29	12	29	741	40	294	203	101	32	562	12	132	24	271	1479	47	79	635	13	217	11	4	5	993	348	313	64	18527	216	7	8	27	1	8003	1869	3	255	29	118	153	122	2	1	43	89	-	-	yes	40332	160	LLLDDFVEI
TLNDLNETL	ORF1a	1437	1445	9	3	125	2	3	14	2	22	15	22	29	8	20	30	5	1	747	15	83	763	12	5	216	57	28	53	8	8	25	1	49	3	12	15	113	322	34	6	107	187	16	3	25	53	250	741	29	12	29	741	40	294	203	101	32	562	12	132	24	271	1482	47	79	636	13	217	11	4	5	993	348	313	64	18526	217	7	8	27	1	7998	1869	3	255	29	118	153	122	2	1	43	89	-	-	yes	40331	175	TLNDLNETL
RSFIEDLLF	S	815	823	9	3	123	2	3	14	2	22	15	22	29	8	20	30	5	1	748	15	82	763	11	5	216	57	28	53	8	8	25	1	49	3	12	15	113	321	34	6	108	187	16	3	25	53	250	741	29	12	29	739	40	294	203	101	32	562	12	132	24	271	1482	47	79	636	13	217	11	4	5	993	348	313	64	18527	217	7	8	27	1	8002	1869	3	255	29	118	153	122	2	1	43	89	-	-	yes	40331	190	RSFIEDLLF
NLIDSYFVV	ORF1b	55	63	9	3	125	2	3	14	2	22	15	22	29	8	20	30	5	1	748	15	83	762	12	5	216	57	28	53	8	8	25	1	48	3	12	15	113	321	34	6	108	187	16	3	25	53	250	741	29	12	29	741	40	294	203	101	32	562	12	132	24	271	1482	47	79	636	13	217	11	4	5	993	348	313	64	18525	217	7	8	27	1	8001	1868	3	255	29	118	153	122	2	1	43	89	-	-	yes	40331	234	NLIDSYFVV
TEETFKLSY	ORF1b	1064	1072	9	3	125	2	3	14	2	22	15	22	29	8	20	30	5	1	747	15	83	763	12	5	216	57	28	53	8	8	25	1	49	3	12	15	113	322	34	6	108	187	16	3	25	53	250	741	29	12	29	741	40	294	203	101	32	562	12	132	24	271	1482	47	79	636	13	217	11	4	5	993	348	313	64	18528	217	7	8	27	1	7995	1869	3	255	29	118	153	122	2	1	43	89	-	-	yes	40331	247	TEETFKLSY
YIFFASFYY	ORF1a	2384	2392	9	3	125	2	3	14	2	22	15	22	29	8	20	30	5	1	748	15	83	762	12	5	216	57	28	53	8	8	25	1	49	3	12	15	113	322	34	6	108	187	16	3	25	53	250	741	29	12	29	741	40	294	203	101	32	562	12	132	24	271	1482	47	79	636	13	217	11	4	5	992	348	313	64	18525	217	7	8	27	1	8001	1869	3	255	29	116	153	122	2	1	43	89	-	-	yes	40331	255	YIFFASFYY
SAPHGVVFL	S	1055	1063	9	3	125	2	3	14	2	22	15	22	29	8	20	30	5	1	748	15	83	763	12	5	216	57	28	53	8	8	25	1	49	3	12	15	113	322	34	6	108	187	16	3	25	53	250	741	29	12	29	741	40	293	203	101	32	562	12	132	24	271	1482	47	79	636	13	217	11	4	5	992	348	313	64	18523	217	7	8	27	1	8003	1867	3	255	29	118	153	122	2	1	43	89	-	-	yes	40331	277	SAPHGVVFL
FLPRVFSAV	ORF1a	2884	2892	9	3	125	2	3	14	2	22	15	22	29	8	20	30	5	1	746	15	83	763	12	5	216	57	28	53	8	8	25	1	49	3	12	15	113	322	34	6	108	187	16	3	25	53	250	741	29	12	29	741	40	294	203	101	32	562	12	132	24	271	1482	47	79	636	13	217	11	4	5	992	348	313	64	18525	217	7	8	27	1	8000	1869	3	255	29	118	153	122	2	1	43	89	-	-	yes	40331	307	FLPRVFSAV
LYQPPQTSI	ORF1a	3249	3257	9	3	125	2	3	14	2	22	15	22	29	8	20	30	5	1	748	14	82	763	12	5	216	57	28	53	8	8	25	1	49	3	12	15	113	322	34	6	108	187	16	3	25	53	250	741	29	12	29	741	40	294	203	101	32	562	12	132	24	271	1478	47	79	636	13	217	11	4	5	993	348	313	64	18525	217	7	8	27	1	8002	1869	3	255	29	118	153	122	2	1	43	89	-	-	yes	40330	238	LYQPPQTSI
VPHISRQRL	ORF1b	102	110	9	3	125	2	3	14	2	22	15	22	29	8	20	30	5	1	747	15	83	762	12	5	216	57	28	53	8	8	25	1	49	3	12	15	113	322	34	6	108	187	16	3	25	53	250	741	29	12	29	741	40	294	203	101	32	562	12	132	24	271	1482	47	79	636	13	217	11	4	5	993	348	313	64	18522	217	7	8	27	1	8001	1869	3	255	29	118	153	122	2	1	43	89	-	-	yes	40330	242	VPHISRQRL
EAFEKMVSL	ORF1a	3906	3914	9	3	125	2	3	14	2	22	15	22	29	8	20	30	5	1	748	15	83	759	12	5	216	57	28	53	8	8	25	1	49	3	12	15	113	322	34	6	108	187	16	3	25	53	250	739	29	12	29	740	40	294	203	101	32	562	12	131	24	271	1482	47	79	636	13	217	11	4	5	993	348	313	64	18526	217	7	8	27	1	8003	1869	3	255	29	118	153	122	2	1	43	89	-	-	yes	40330	299	EAFEKMVSL
ETFKLSYGI	ORF1b	1066	1074	9	3	125	2	3	14	2	22	15	22	29	8	20	30	5	1	748	15	83	763	12	5	216	57	28	53	8	8	25	1	49	3	12	15	113	322	34	6	108	187	16	3	25	53	250	740	29	12	29	741	40	294	203	101	32	562	12	132	24	271	1482	47	79	636	13	217	11	4	5	993	348	313	64	18521	217	7	8	27	1	8001	1869	3	255	29	118	153	122	2	1	43	89	-	-	yes	40330	308	ETFKLSYGI
STDGNKIADKY	ORF1b	700	710	11	3	125	2	3	14	2	22	15	22	29	8	20	30	5	1	748	15	83	763	12	5	216	57	28	53	8	8	25	1	49	3	12	15	113	322	34	6	107	187	16	3	25	53	250	741	29	12	29	741	40	294	203	100	32	562	12	132	24	271	1482	46	79	636	13	217	11	4	5	993	348	313	64	18525	217	7	8	27	1	7999	1869	3	255	29	118	153	122	2	1	43	89	-	-	yes	40330	54	STDGNKIADKY
RYPANSIVCRF	ORF1b	1915	1925	11	3	125	2	3	14	2	22	15	22	29	8	20	30	5	1	748	15	82	763	12	5	216	57	28	53	8	8	25	1	49	3	12	15	113	321	34	6	108	187	16	3	25	53	250	741	29	12	29	741	40	294	203	101	32	561	12	132	24	271	1482	47	79	636	13	217	11	4	5	993	348	313	64	18525	217	7	8	27	1	7999	1869	3	255	29	118	153	122	2	1	43	89	-	-	yes	40330	66	RYPANSIVCRF
RTTNGDFLHF	ORF1a	2875	2884	10	3	125	2	3	14	2	22	15	22	29	8	20	30	5	1	747	15	81	762	12	5	216	57	28	53	8	7	25	1	49	3	12	15	113	322	34	6	108	187	16	3	25	53	250	741	29	12	29	741	40	294	203	101	32	561	12	132	24	271	1482	47	79	636	13	217	11	4	5	993	348	313	64	18528	217	7	8	27	1	7999	1869	3	255	29	118	153	122	2	1	43	89	-	-	yes	40330	92	RTTNGDFLHF
DEISMATNY	ORF1b	1297	1305	9	3	125	2	3	14	2	22	15	22	29	8	20	30	5	1	747	15	83	763	12	5	216	57	28	53	8	8	25	1	49	3	12	15	113	322	34	6	108	187	16	3	25	53	250	741	29	12	28	741	40	294	203	101	32	562	12	132	24	271	1482	47	79	636	13	216	11	4	5	993	348	313	64	18524	217	7	8	27	1	8003	1865	3	255	29	118	153	122	2	1	43	89	-	-	yes	40329	125	DEISMATNY
NVLEGSVAY	ORF1a	2937	2945	9	3	125	2	3	14	2	22	15	22	28	8	20	30	5	1	748	15	83	763	12	5	216	57	28	53	8	8	25	1	49	3	12	15	113	322	34	6	108	186	16	3	25	53	250	741	29	12	29	741	40	293	203	101	32	562	12	132	24	271	1482	47	79	634	13	217	11	4	5	993	348	313	64	18524	217	7	8	27	1	8003	1867	3	255	29	118	153	122	2	1	43	89	-	-	yes	40329	181	NVLEGSVAY
KKFLPFQQF	S	557	565	9	3	125	2	3	14	2	22	15	22	29	8	20	30	5	1	747	15	83	761	12	5	216	57	28	53	8	8	25	1	49	3	12	15	113	322	34	6	108	187	16	3	25	53	250	741	29	12	29	741	40	294	202	101	32	562	12	132	24	271	1482	47	78	636	13	217	11	4	5	993	347	312	64	18529	217	7	8	27	1	8002	1866	3	255	29	118	153	121	2	1	43	89	-	-	yes	40329	189	KKFLPFQQF
QQVVDADSKIVQLSE	ORF1a	4099	4113	15	3	125	2	3	14	2	22	15	22	29	8	20	30	5	1	748	15	83	763	12	5	216	57	28	53	8	8	25	1	49	3	12	15	113	322	34	6	108	187	16	3	25	53	250	741	29	12	29	739	40	294	203	101	32	561	12	132	24	271	1482	47	79	636	13	217	11	4	5	992	347	313	64	18525	216	7	8	27	1	8001	1869	3	255	29	118	153	122	2	1	43	89	-	-	yes	40329	19	QQVVDADSKIVQLSE
FAYANRNRF	M	37	45	9	3	125	2	3	14	2	22	15	22	29	8	20	30	5	1	747	15	83	763	12	5	216	57	28	53	8	8	25	1	49	3	12	15	113	322	32	6	107	187	16	3	25	53	250	741	29	12	29	741	40	294	203	101	32	562	12	132	24	271	1482	47	79	636	13	216	11	4	5	993	348	313	64	18525	216	7	8	27	1	8001	1869	3	255	29	118	153	122	2	1	43	89	-	-	yes	40329	250	FAYANRNRF
SQLGGLHLL	ORF1b	2294	2302	9	3	125	2	3	14	2	22	15	22	29	8	20	30	5	1	748	15	83	762	12	5	216	57	28	53	8	8	25	1	49	3	12	15	113	322	34	6	108	187	16	3	25	53	250	741	28	12	29	741	40	294	203	101	32	562	12	132	24	271	1482	47	79	633	13	217	11	4	5	993	348	313	64	18527	217	7	8	27	1	7999	1868	3	255	29	118	153	122	2	1	43	89	-	-	yes	40329	270	SQLGGLHLL
FSSEIIGYKAIDGGV	ORF1a	2802	2816	15	3	125	2	3	14	2	22	15	22	29	8	20	30	5	1	748	15	83	763	12	5	216	57	28	53	8	8	25	1	49	3	12	15	113	321	34	6	108	187	16	3	25	53	250	741	29	12	29	741	40	294	203	101	32	562	12	132	24	271	1482	47	79	636	13	217	11	4	5	992	348	312	64	18527	217	7	8	27	1	7997	1868	3	255	29	118	153	122	2	1	43	89	-	-	yes	40329	30	FSSEIIGYKAIDGGV
DTRYVLMDGSIIQFP	ORF1a	2951	2965	15	3	125	2	3	14	2	22	15	22	29	8	19	30	5	1	748	15	83	762	12	5	216	57	28	53	8	8	25	1	49	2	12	15	113	322	34	6	108	187	16	3	25	53	250	741	29	12	29	741	40	293	203	100	32	562	12	132	24	271	1481	47	79	636	13	217	11	4	5	993	347	313	64	18527	217	7	8	27	1	8000	1869	3	255	29	118	153	122	2	1	43	89	-	-	yes	40329	7	DTRYVLMDGSIIQFP
TMADLVYAL	ORF1b	114	122	9	3	125	2	3	14	2	22	15	22	29	8	20	30	5	1	748	15	83	763	12	5	216	57	28	53	8	8	25	1	49	3	12	15	113	322	34	6	108	187	16	3	25	53	250	741	29	12	29	741	40	294	203	101	32	562	12	132	24	271	1482	47	79	636	13	217	11	4	5	993	348	313	64	18522	217	7	8	27	1	8000	1866	3	255	29	118	153	122	2	1	43	89	-	-	yes	40328	147	TMADLVYAL
TRFASVYAW	S	345	353	9	3	125	2	3	14	2	22	15	22	29	8	20	30	5	1	748	15	83	763	11	5	216	57	28	53	8	8	25	1	49	3	12	15	113	322	34	6	108	187	16	3	25	53	250	741	29	12	29	741	40	294	203	101	32	562	12	132	24	271	1476	47	79	636	13	217	11	4	5	993	348	313	64	18526	217	7	8	27	1	8002	1867	3	255	29	118	153	122	2	1	43	89	-	-	yes	40328	164	TRFASVYAW
YQKVGMQKY	ORF1b	1192	1200	9	3	125	2	3	14	2	22	15	22	29	8	20	30	5	1	748	15	83	763	12	5	216	57	28	53	8	8	25	1	49	3	12	15	113	322	34	6	108	187	16	3	25	53	250	740	29	12	29	741	40	294	203	101	32	562	12	132	24	271	1482	47	78	636	13	217	11	4	5	993	348	313	64	18521	217	7	8	27	1	8001	1868	3	255	29	118	153	122	2	1	43	89	-	-	yes	40328	188	YQKVGMQKY
KVDGVVQQL	ORF1b	2232	2240	9	3	125	2	3	14	2	22	15	22	28	8	20	30	5	1	748	15	83	762	12	5	216	57	28	53	8	8	25	1	49	3	12	15	113	322	34	6	108	187	16	3	25	53	250	741	27	12	29	741	40	294	203	101	32	562	12	132	24	271	1482	47	79	636	13	217	11	4	5	992	348	313	64	18525	217	7	8	27	1	7999	1869	3	255	29	118	153	122	2	1	43	89	-	-	yes	40328	195	KVDGVVQQL
HHMELPTGV	ORF1a	3426	3434	9	3	125	2	3	14	2	22	15	22	29	8	20	30	5	1	747	15	83	763	12	5	216	57	28	53	8	8	25	1	49	3	12	15	113	322	34	6	108	187	16	3	25	53	250	741	29	12	29	741	40	294	203	101	32	562	12	132	24	271	1482	47	79	636	13	217	11	4	5	993	348	313	64	18519	217	7	8	27	1	8002	1868	3	255	29	118	153	122	2	1	43	89	-	-	yes	40328	305	HHMELPTGV
GVAMPNLYK	ORF1b	2405	2413	9	3	125	2	3	14	2	22	15	22	29	8	20	30	5	1	742	15	83	763	12	5	216	57	28	53	8	8	25	1	49	3	12	15	113	322	34	6	108	187	16	3	25	53	250	740	29	12	29	741	40	294	203	101	32	562	12	132	24	271	1482	47	79	636	13	217	11	4	5	993	348	313	64	18524	217	7	8	27	1	8002	1869	3	255	29	118	153	122	2	1	43	89	-	-	yes	40328	319	GVAMPNLYK
DEWSMATY	ORF1a	898	905	8	3	125	2	3	14	2	22	15	22	29	8	20	30	5	1	746	15	83	763	12	5	216	57	28	53	8	8	25	1	49	3	12	15	113	322	34	6	108	186	16	3	25	53	250	741	29	12	29	741	40	294	203	101	32	561	12	132	24	271	1481	47	79	636	13	217	11	4	5	992	348	313	64	18528	217	7	8	27	1	7998	1869	3	255	29	118	153	121	2	1	43	89	-	-	yes	40328	321	DEWSMATY
AQFAPSASAF	N	305	314	10	3	125	2	3	14	2	22	15	22	29	8	20	30	5	1	748	15	83	763	12	5	216	57	28	53	8	8	25	1	49	3	12	15	113	322	34	6	107	187	16	3	25	53	250	741	29	12	29	741	40	294	203	101	32	561	12	132	24	270	1482	47	79	634	13	217	11	4	5	993	348	313	64	18527	217	7	8	27	1	8002	1865	3	255	29	118	153	122	2	1	42	89	-	-	yes	40328	72	AQFAPSASAF
FVVEVVDKY	ORF1b	462	470	9	3	125	2	3	14	2	22	15	22	29	8	20	30	5	1	748	15	83	763	12	5	215	57	28	53	8	8	25	1	49	3	10	15	113	322	34	6	108	187	16	3	25	53	250	741	29	12	29	741	40	294	203	101	32	562	12	132	23	271	1481	47	79	636	13	217	11	4	5	993	348	313	64	18524	217	7	8	27	1	8000	1868	3	255	29	118	153	122	2	1	43	89	-	-	yes	40327	107	FVVEVVDKY
ILMTARTVY	ORF1a	3693	3701	9	3	125	2	3	14	2	22	15	22	29	8	20	30	5	1	748	15	83	763	12	5	216	57	28	53	8	8	25	1	49	3	12	15	113	322	34	6	108	186	16	3	25	53	250	738	29	12	29	741	40	294	203	101	32	562	12	132	24	271	1481	47	79	636	13	217	11	4	5	992	348	313	64	18525	217	7	8	27	1	7999	1869	3	255	29	118	153	122	2	1	43	89	-	-	yes	40327	317	ILMTARTVY
YYVGYLQPRTF	S	265	275	11	3	125	2	3	14	2	22	15	22	29	8	20	30	5	1	748	15	83	760	12	5	216	57	28	53	8	8	25	1	49	3	12	15	113	322	34	6	107	187	16	3	25	53	250	741	29	12	29	741	40	294	203	101	32	562	12	132	24	271	1482	47	79	635	13	217	11	4	5	993	348	313	64	18526	217	6	8	27	1	7999	1868	3	255	29	118	153	122	2	1	43	89	-	-	yes	40327	61	YYVGYLQPRTF
EVFAQVKQIY	S	780	789	10	3	125	2	3	14	2	22	15	22	29	8	20	30	5	1	748	15	83	763	12	5	215	57	28	53	8	8	25	1	49	3	12	15	113	322	34	6	108	187	16	3	25	53	250	741	29	12	29	741	40	294	202	100	32	562	12	132	24	271	1482	47	79	636	13	217	11	4	5	993	348	313	64	18524	217	7	8	27	1	8000	1866	3	255	29	118	153	122	2	1	43	89	-	-	yes	40327	84	EVFAQVKQIY
TSFGPLVRK	ORF1b	315	323	9	3	125	2	3	14	2	22	15	22	29	8	20	30	5	1	747	15	83	757	12	5	216	57	28	53	8	8	25	1	49	3	12	15	113	322	34	6	108	187	16	3	25	53	250	741	29	12	29	741	40	294	203	101	32	562	12	132	24	271	1482	47	79	636	13	217	11	4	5	992	348	313	64	18524	217	7	8	27	1	8002	1868	3	255	29	118	153	122	2	1	43	89	-	-	yes	40326	183	TSFGPLVRK
NTQEVFAQV	S	777	785	9	3	125	2	3	14	2	22	15	22	29	8	20	30	5	1	747	15	83	763	12	5	215	57	28	53	8	8	25	1	49	3	12	15	113	322	34	6	108	187	16	3	25	53	250	740	29	12	29	741	40	294	202	101	32	562	12	132	24	271	1482	47	79	636	13	217	11	4	5	993	348	313	64	18523	217	7	8	27	1	7998	1869	3	255	29	118	153	122	2	1	43	89	-	-	yes	40326	210	NTQEVFAQV
KVNINIVGDFKLNEE	ORF1a	458	472	15	3	125	2	3	14	2	22	15	22	29	8	20	30	5	1	747	15	83	763	11	5	216	57	28	53	8	8	25	1	48	3	12	15	113	322	34	6	107	187	16	3	25	53	250	741	29	12	29	741	40	294	203	101	32	562	12	132	24	271	1482	47	79	636	13	217	11	4	5	992	347	313	64	18529	217	7	8	27	1	8000	1863	3	255	29	118	153	122	2	1	43	89	-	-	yes	40326	42	KVNINIVGDFKLNEE
ITEHSWNADLY	ORF1b	2568	2578	11	3	125	2	3	14	2	22	15	22	29	8	20	30	5	1	748	15	83	762	12	5	214	57	28	53	8	8	25	1	49	3	12	15	112	322	34	6	108	187	16	3	25	53	250	741	29	12	29	741	40	294	203	101	32	562	12	132	24	271	1482	47	79	634	13	217	11	4	5	987	348	313	64	18529	217	7	8	27	1	8000	1869	3	255	29	118	153	122	2	1	43	89	-	-	yes	40326	64	ITEHSWNADLY
VYDPLQPEL	S	1137	1145	9	3	124	2	3	14	2	22	15	22	29	8	20	30	5	1	748	15	83	763	12	5	216	57	27	53	8	8	25	1	49	3	12	15	113	322	34	6	108	185	16	3	25	53	250	741	29	12	29	741	40	292	203	101	32	562	12	132	24	271	1482	47	79	636	13	217	11	4	5	992	348	313	64	18523	217	7	8	27	1	8002	1867	3	255	29	118	153	122	2	1	43	89	-	-	yes	40325	113	VYDPLQPEL
VYSTGSNVF	S	635	643	9	3	125	2	3	14	2	22	15	22	29	8	20	30	5	1	747	15	83	763	12	5	216	57	28	53	8	8	25	1	48	3	12	15	113	319	34	6	108	187	16	3	25	53	250	741	29	12	29	740	40	294	203	101	32	562	12	132	24	271	1482	47	79	635	13	217	11	4	5	993	348	312	64	18523	217	7	8	27	1	8002	1868	3	255	29	118	153	122	2	1	43	89	-	-	yes	40325	198	VYSTGSNVF
YITGGVVQL	ORF1a	600	608	9	3	125	2	3	14	2	22	15	22	29	8	20	30	5	1	748	15	83	761	12	5	216	57	28	53	8	8	25	1	49	3	12	15	113	321	34	6	108	187	16	3	25	53	250	741	29	12	29	741	40	294	203	101	32	562	12	132	24	271	1480	47	79	636	13	217	11	4	5	993	348	313	64	18522	217	7	8	27	1	7999	1869	3	255	29	118	153	122	2	1	43	89	-	-	yes	40325	291	YITGGVVQL
TFDNLKTLL	ORF1a	1552	1560	9	3	125	2	3	14	2	22	15	22	29	8	20	30	5	1	747	15	83	763	12	5	215	57	28	53	8	8	25	1	49	3	12	15	113	322	34	6	108	187	16	3	25	53	250	741	29	12	28	741	40	294	203	101	32	562	12	132	24	271	1482	47	79	636	13	217	11	4	5	993	348	313	64	18519	217	7	8	27	1	8000	1869	3	255	29	118	153	122	2	1	43	89	-	-	yes	40325	295	TFDNLKTLL
EILPVSMTK	S	725	733	9	3	125	2	3	14	2	22	15	22	29	8	20	30	5	1	748	15	83	762	12	5	216	57	28	53	8	8	25	1	49	3	12	15	113	322	34	6	108	187	16	3	25	53	250	741	29	12	29	739	40	294	203	101	32	562	12	132	24	271	1481	47	79	636	13	217	11	4	5	992	348	313	64	18527	217	7	8	26	1	7997	1868	3	255	29	117	153	122	2	1	43	89	-	-	yes	40325	316	EILPVSMTK
EIVDTVSALVY	ORF1b	1370	1380	11	3	125	2	3	14	2	22	15	22	29	8	20	30	5	1	745	15	83	763	12	5	213	57	28	53	8	8	25	1	49	3	12	15	113	322	34	6	108	187	16	3	25	53	250	741	29	12	29	741	40	294	203	101	32	562	12	132	24	271	1482	47	79	636	13	217	11	4	5	993	348	313	64	18526	217	7	8	27	1	8000	1865	3	255	29	118	153	122	2	1	43	89	-	-	yes	40325	55	EIVDTVSALVY
RQKRTATKAY	N	259	268	10	3	124	2	3	14	2	22	15	22	29	8	20	30	5	1	748	15	83	762	12	5	216	57	28	53	8	8	25	1	49	3	12	15	113	322	34	6	108	187	16	3	24	53	250	741	29	12	29	741	40	294	203	101	32	562	12	132	24	271	1482	47	79	636	13	217	11	4	5	992	348	313	64	18525	217	7	8	27	1	8002	1864	3	255	29	118	153	122	2	1	41	89	-	-	yes	40325	93	RQKRTATKAY
VLLSVLQQL	ORF1a	3871	3879	9	3	125	2	3	14	2	22	15	22	29	8	20	30	5	1	742	15	83	763	12	5	216	57	28	53	8	8	25	1	49	3	12	15	113	322	34	6	108	187	16	3	25	53	250	741	29	12	29	741	40	294	203	101	32	562	12	132	24	271	1482	47	79	636	13	217	11	4	5	993	348	313	64	18522	217	7	8	27	1	7999	1869	3	255	29	118	153	122	2	1	43	89	-	-	yes	40324	129	VLLSVLQQL
TTIKPVTYK	ORF1a	1875	1883	9	3	124	2	3	14	2	22	15	22	29	8	20	30	5	1	748	15	83	763	12	5	216	57	28	53	8	8	25	1	49	3	12	15	113	322	34	6	108	187	16	3	25	53	250	741	29	12	29	741	40	294	203	101	32	562	12	132	24	271	1482	47	79	636	13	216	11	4	5	993	348	313	64	18515	217	7	8	27	1	8002	1869	3	255	29	118	153	122	2	1	43	89	-	-	yes	40324	134	TTIKPVTYK
KTIQPRVEK	ORF1a	282	290	9	3	125	2	3	14	2	22	15	22	29	8	20	30	5	1	748	15	83	763	12	5	216	57	28	53	8	8	25	1	49	3	12	15	113	322	34	6	108	187	16	3	25	53	250	741	29	12	29	741	40	294	203	101	32	562	12	132	24	271	1482	47	79	635	13	217	11	4	5	993	348	313	64	18516	217	7	8	27	1	8001	1868	3	255	29	118	153	122	2	1	43	89	-	-	yes	40324	187	KTIQPRVEK
FLTENLLLY	ORF1a	1248	1256	9	3	125	2	3	14	2	21	15	22	29	8	20	30	5	1	748	15	83	763	12	5	216	57	28	53	8	8	25	1	49	3	12	15	113	322	34	6	108	187	16	3	25	53	250	737	28	12	29	741	40	294	203	101	32	562	12	132	24	271	1482	47	79	636	13	217	11	4	5	992	348	312	64	18523	217	7	8	27	1	8001	1869	3	255	29	118	153	122	1	1	43	89	-	-	yes	40324	216	FLTENLLLY
FVNEFYAYL	ORF1b	732	740	9	3	125	2	3	14	2	22	15	22	29	8	20	30	5	1	747	15	83	763	11	5	216	57	28	53	8	8	25	1	49	3	12	15	113	321	34	6	108	187	16	3	25	53	250	740	29	12	29	740	40	294	203	101	32	562	12	132	24	271	1479	47	79	635	13	217	11	4	5	993	348	313	64	18523	217	7	8	27	1	8001	1869	3	255	29	118	153	122	2	1	43	89	-	-	yes	40324	244	FVNEFYAYL
VVIPDYNTY	ORF1a	4072	4080	9	3	124	2	3	14	2	22	15	22	29	8	20	30	5	1	748	15	83	763	12	5	216	57	28	53	8	8	25	1	49	3	12	15	113	322	34	6	108	187	16	3	25	53	250	739	29	12	29	741	40	294	203	101	32	562	12	132	24	271	1481	47	79	636	13	217	11	4	5	993	348	313	64	18527	217	7	8	27	1	7996	1865	3	255	29	118	153	122	2	1	43	89	-	-	yes	40324	259	VVIPDYNTY
LYNSASFSTF	S	368	377	10	3	125	2	3	14	2	22	15	22	29	8	20	30	5	1	748	15	83	763	12	5	216	57	28	53	8	8	25	1	49	3	12	15	113	322	34	6	108	187	16	3	25	53	250	741	29	12	29	741	40	294	203	101	32	562	12	132	24	271	1482	47	79	626	13	217	11	4	5	993	348	313	64	18522	217	7	8	27	1	8003	1869	3	255	29	118	153	122	2	1	43	89	-	-	yes	40324	80	LYNSASFSTF
VASQSIIAY	S	687	695	9	3	125	2	3	14	2	22	15	22	29	8	20	30	5	1	748	15	83	763	12	5	216	56	28	53	8	8	25	1	49	3	12	15	113	322	34	6	108	187	16	3	25	53	250	740	29	12	29	739	40	293	203	101	32	562	12	132	24	271	1480	47	79	636	13	217	11	4	5	993	348	313	64	18519	217	7	8	27	1	8003	1869	3	255	29	117	153	122	2	1	43	89	-	-	yes	40323	135	VASQSIIAY
NTVKSVGKF	ORF1a	2201	2209	9	3	125	2	3	14	2	22	15	22	29	8	20	30	5	1	748	15	83	763	12	5	216	57	28	53	8	8	25	1	47	3	12	15	113	322	34	6	108	187	16	3	25	53	250	741	28	12	29	741	40	294	203	100	32	562	12	125	24	271	1482	47	79	636	13	217	11	4	5	993	348	313	64	18526	217	7	8	27	1	7999	1869	3	255	29	118	153	122	2	1	43	89	-	-	yes	40323	215	NTVKSVGKF
ETISLAGSY	ORF1a	1503	1511	9	3	125	2	3	14	2	22	15	22	29	8	20	30	5	1	748	15	83	763	12	5	216	57	28	53	8	8	25	1	49	3	12	15	113	322	34	6	108	187	16	3	25	53	250	741	29	12	29	741	40	294	203	101	32	562	12	132	24	271	1482	47	79	633	13	217	11	4	5	993	348	313	64	18516	217	7	8	27	1	8000	1869	3	255	29	118	153	122	2	1	43	89	-	-	yes	40322	101	ETISLAGSY
QVVDMSMTY	ORF1a	1582	1590	9	3	125	2	3	14	2	22	15	22	29	8	20	30	5	1	746	15	83	761	12	5	216	57	28	53	8	8	25	1	49	3	12	15	113	322	34	6	108	187	16	3	25	53	250	741	29	12	29	741	40	294	203	101	32	562	12	131	24	271	1482	47	79	636	13	217	11	4	5	993	348	313	64	18526	217	7	8	27	1	7995	1868	3	253	29	118	153	122	2	1	43	89	-	-	yes	40322	133	QVVDMSMTY
RLYYDSMSY	ORF1b	504	512	9	3	125	2	3	14	2	22	15	22	29	8	20	30	5	1	747	15	83	763	12	5	216	57	28	53	8	8	25	1	49	3	11	15	113	322	34	6	108	187	16	3	25	53	250	739	29	12	29	741	40	294	203	101	32	559	12	131	24	271	1482	47	79	636	13	217	11	4	5	987	348	313	64	18525	217	7	8	27	1	8002	1869	3	255	29	118	153	122	2	1	43	89	-	-	yes	40322	168	RLYYDSMSY
NRFLYIIKL	M	43	51	9	3	125	2	3	14	1	22	15	22	29	8	20	30	5	1	748	15	83	763	12	5	210	57	28	53	8	8	25	1	49	3	12	15	113	322	34	6	108	187	16	3	25	53	250	741	29	12	29	741	40	294	203	101	32	562	12	132	24	271	1480	47	79	636	13	216	11	4	5	993	348	313	64	18521	217	7	8	27	1	8003	1868	3	255	29	118	153	122	2	1	43	89	-	-	yes	40322	240	NRFLYIIKL
PDTRYVLMDGSIIQF	ORF1a	2950	2964	15	3	125	2	3	14	2	22	15	22	29	8	19	30	5	1	748	15	83	762	12	5	216	57	28	53	8	8	25	1	49	3	12	15	113	322	34	6	108	187	16	3	25	53	250	741	29	12	29	741	40	293	203	100	32	562	12	132	24	271	1481	47	79	636	13	217	11	4	5	993	347	313	64	18528	217	7	8	27	1	7991	1869	3	255	29	118	153	122	2	1	43	89	-	-	yes	40322	27	PDTRYVLMDGSIIQF
KLNEEIAII	ORF1a	468	476	9	3	125	2	3	14	2	22	15	22	29	8	20	30	5	1	747	15	83	761	12	5	216	57	28	53	8	8	25	1	48	3	12	15	113	322	34	6	108	187	16	3	25	53	250	741	29	12	29	741	40	294	203	101	32	562	12	132	24	271	1482	47	79	636	13	217	11	4	5	992	347	313	64	18520	217	7	8	27	1	8000	1868	3	255	29	118	153	122	2	1	43	89	-	-	yes	40322	280	KLNEEIAII
SHTVMPLSA	ORF1b	1152	1160	9	3	125	2	3	14	2	22	15	22	29	8	20	30	5	1	748	15	83	759	12	5	216	57	28	53	8	8	25	1	49	3	12	15	113	322	34	6	108	187	16	3	25	53	250	741	29	12	29	741	40	294	203	101	32	561	12	132	24	271	1481	47	79	636	13	215	11	4	5	993	348	313	64	18525	217	7	8	27	1	8002	1864	3	254	29	118	153	122	2	1	43	89	-	-	yes	40322	301	SHTVMPLSA
LPFNDGVYF	S	84	92	9	3	125	2	3	14	2	22	15	22	29	8	20	30	5	1	747	15	83	763	12	5	216	57	28	53	8	8	25	1	49	3	12	15	113	322	34	6	107	187	16	3	25	53	250	741	29	12	29	741	40	294	203	101	32	562	12	132	24	271	1482	47	79	635	13	217	11	4	5	993	348	313	64	18517	217	7	8	27	1	7998	1869	3	255	29	118	153	122	2	1	43	89	-	-	yes	40321	117	LPFNDGVYF
MSMTYGQQF	ORF1a	1586	1594	9	3	125	2	3	14	2	22	15	22	29	8	20	30	5	1	746	15	83	761	12	5	216	57	28	53	8	8	25	1	49	3	12	15	113	322	34	6	108	187	16	3	25	53	250	741	29	12	29	740	40	294	203	101	32	562	12	132	24	271	1482	47	79	636	13	217	11	4	5	993	348	313	64	18521	217	7	8	27	1	8000	1865	3	255	29	118	153	122	2	1	43	89	-	-	yes	40321	141	MSMTYGQQF
KLSYGIATV	ORF1b	1069	1077	9	3	125	2	3	14	2	22	15	22	29	8	20	30	5	1	748	15	83	763	12	5	216	57	28	53	8	8	25	1	49	3	12	15	113	319	34	6	108	187	16	3	25	53	250	740	29	12	29	741	40	294	203	101	32	562	12	132	24	271	1482	47	79	636	13	217	11	4	5	993	348	313	64	18518	217	7	8	27	1	7998	1869	3	255	29	118	153	122	2	1	43	89	-	-	yes	40321	225	KLSYGIATV
TSNQVAVLY	S	604	612	9	3	125	2	3	14	2	22	15	22	29	8	20	30	5	1	748	15	83	763	12	5	216	57	28	53	8	8	25	1	49	3	12	15	113	322	34	6	108	187	16	3	25	53	250	736	29	12	29	739	40	294	203	101	32	562	12	132	24	271	1482	47	79	636	13	217	11	4	5	993	340	312	64	18526	217	7	8	27	1	8002	1868	3	255	29	118	153	122	2	1	43	89	-	-	yes	40320	263	TSNQVAVLY
FPKSDGTGTIY	ORF1a	4196	4206	11	3	125	2	3	14	2	22	15	22	29	8	20	30	5	1	748	15	83	763	12	5	216	57	28	53	8	8	25	1	49	3	12	15	113	322	34	6	108	187	16	3	25	53	250	740	29	12	29	740	40	293	203	101	32	562	12	132	24	271	1481	47	79	636	13	217	11	4	5	993	348	313	64	18516	217	7	8	27	1	8001	1867	3	255	29	118	153	122	2	1	43	89	-	-	yes	40320	65	FPKSDGTGTIY
EIKESVQTF	ORF1a	670	678	9	3	125	2	3	14	2	22	15	22	29	8	20	30	5	1	741	15	83	762	12	5	216	57	28	53	8	8	25	1	49	3	12	15	113	322	34	6	108	187	16	3	25	53	250	741	29	12	29	741	40	294	203	101	32	562	12	132	24	271	1482	47	79	636	13	216	11	4	5	992	346	313	64	18525	217	7	8	27	1	7999	1867	3	255	29	118	153	122	2	1	43	89	-	-	yes	40319	102	EIKESVQTF
EHFIETISL	ORF1a	1499	1507	9	3	125	2	3	14	2	22	15	22	29	8	20	30	5	1	748	15	83	763	12	5	216	57	28	53	8	8	25	1	49	3	12	15	113	322	34	6	108	187	16	3	25	53	250	741	29	12	29	741	40	294	203	101	32	562	12	132	24	271	1480	47	79	632	13	217	11	4	5	993	348	313	64	18515	217	7	8	27	1	8001	1869	3	255	29	118	153	122	2	1	43	89	-	-	yes	40319	150	EHFIETISL
KTIGPDMFL	ORF1b	1353	1361	9	3	125	2	3	14	2	22	15	22	29	8	20	30	5	1	748	15	83	763	12	5	216	57	28	53	8	8	25	1	49	3	12	15	113	322	34	6	107	187	16	3	25	53	250	741	29	12	29	741	40	294	202	101	32	552	12	132	24	271	1482	47	79	636	13	217	11	4	5	993	348	313	64	18524	217	7	8	27	1	7998	1869	3	255	29	118	153	122	2	1	43	89	-	-	yes	40319	229	KTIGPDMFL
SSAKSASVY	ORF1a	2552	2560	9	3	125	2	3	14	2	22	15	22	29	8	20	30	5	1	747	15	83	763	12	5	216	57	28	53	8	8	25	1	49	3	12	15	112	322	34	6	108	187	16	3	25	53	250	741	29	12	29	741	40	294	203	101	32	562	12	132	24	271	1482	47	79	636	13	217	11	4	5	993	348	313	64	18517	217	7	8	27	1	7996	1869	3	255	29	117	153	122	2	1	43	89	-	-	yes	40319	272	SSAKSASVY
DTDFVNEFY	ORF1b	729	737	9	3	125	2	3	14	2	22	15	22	29	8	20	30	5	1	747	15	83	763	11	5	216	57	28	53	8	8	25	1	49	3	12	15	113	321	34	6	108	187	16	3	25	53	250	740	29	12	29	740	40	294	203	101	32	562	12	132	24	271	1480	47	79	635	13	217	11	4	5	993	348	313	64	18519	217	7	8	27	1	8001	1867	3	254	29	118	153	122	2	1	43	89	-	-	yes	40318	139	DTDFVNEFY
YTPSKLIEY	ORF1a	2897	2905	9	3	125	2	3	14	2	22	15	22	29	8	20	30	5	1	748	15	83	763	12	5	216	57	28	53	8	8	25	1	49	3	12	15	113	322	34	6	108	187	16	3	25	53	250	741	29	12	29	741	40	293	203	101	32	562	12	132	24	271	1481	47	79	636	12	217	11	4	5	993	348	313	63	18522	217	7	8	27	1	7991	1869	3	255	29	118	153	122	2	1	43	89	-	-	yes	40318	278	YTPSKLIEY
PTDNYITTY	ORF1a	1321	1329	9	3	125	2	3	14	2	22	15	22	29	8	20	30	5	1	748	15	82	763	12	5	216	57	28	53	8	8	25	1	49	3	12	15	112	322	34	6	108	187	16	3	25	53	250	741	29	12	29	741	40	294	203	101	32	562	12	132	24	268	1482	47	79	636	13	217	11	4	5	993	348	313	64	18523	217	7	8	27	1	7991	1868	3	255	29	118	153	122	2	1	43	89	-	-	yes	40317	124	PTDNYITTY
TLVPQEHYV	ORF1b	1162	1170	9	3	125	2	3	14	2	22	15	22	29	8	20	30	5	1	748	15	83	761	12	5	216	57	28	53	8	8	25	1	49	3	12	15	113	322	34	6	108	187	16	3	25	53	250	741	29	12	29	741	40	294	203	101	32	562	12	132	24	271	1482	47	79	636	13	217	11	4	5	990	348	313	64	18520	217	7	8	27	1	7996	1869	3	255	29	117	153	120	2	1	43	89	-	-	yes	40317	145	TLVPQEHYV
ARTRSMWSF	M	104	112	9	3	125	2	3	14	2	22	15	22	29	8	20	30	5	1	748	15	83	763	12	5	216	57	28	53	8	8	25	1	49	3	11	15	113	321	34	6	108	187	16	3	25	53	250	741	29	12	29	738	40	294	203	101	32	562	12	132	24	271	1482	47	78	636	13	217	11	4	5	993	348	313	64	18517	217	7	8	27	1	7998	1869	3	255	29	118	153	121	2	1	43	89	-	-	yes	40317	261	ARTRSMWSF
TFFKLVNKF	ORF1a	677	685	9	3	125	2	3	12	2	22	15	22	29	8	20	30	5	1	748	15	82	762	12	5	216	57	28	53	8	8	25	1	49	3	12	15	113	322	34	6	108	187	16	3	25	53	249	739	29	12	29	740	40	293	203	101	32	562	12	132	24	271	1482	47	79	635	13	217	11	4	5	993	347	313	64	18518	217	7	8	27	1	8001	1869	3	255	29	118	153	122	2	1	43	89	-	-	yes	40317	273	TFFKLVNKF
TYVPAQEKNF	S	1066	1075	10	3	125	2	3	14	2	22	15	22	29	8	20	30	5	1	748	15	83	762	12	5	216	57	28	53	8	8	25	1	49	3	12	15	113	321	34	6	107	187	16	3	25	53	250	740	29	12	29	741	40	294	203	101	32	562	12	131	24	270	1481	47	79	636	13	217	11	4	5	992	347	313	64	18514	217	7	8	27	1	8003	1869	3	255	29	118	153	122	2	1	43	89	-	-	yes	40317	82	TYVPAQEKNF
DNYITTYPGQGLNGY	ORF1a	1323	1337	15	3	125	2	3	14	2	22	15	22	29	8	20	30	5	1	748	15	81	761	12	5	216	57	28	53	8	8	25	1	49	3	12	15	112	322	34	6	108	187	16	3	25	53	250	741	29	12	29	741	40	294	203	101	32	562	12	132	24	268	1481	47	79	636	13	217	11	4	5	992	348	313	64	18525	217	7	8	27	1	7993	1868	3	255	29	118	153	122	2	1	43	89	-	-	yes	40316	15	DNYITTYPGQGLNGY
LLLDRLNQL	N	222	230	9	3	125	2	3	14	2	22	15	22	29	8	20	29	5	1	748	15	82	763	12	5	216	57	28	53	8	8	25	1	49	3	12	15	113	322	34	6	108	187	16	3	25	53	250	741	29	12	29	741	40	294	202	101	32	562	12	132	24	271	1482	47	79	635	13	217	11	4	5	993	348	313	64	18519	217	7	8	27	1	7996	1865	3	255	29	118	153	122	2	1	43	89	-	-	yes	40316	156	LLLDRLNQL
KSHNIALIW	ORF1a	2705	2713	9	3	122	2	3	14	2	22	15	22	29	8	20	30	5	1	747	15	83	763	12	5	216	57	28	53	8	8	25	1	49	3	12	15	113	322	34	6	108	186	16	3	25	53	250	729	29	12	29	741	40	294	203	101	32	562	12	132	24	271	1482	47	79	636	13	217	11	4	5	993	348	313	64	18524	217	7	8	27	1	8000	1869	3	255	29	118	153	122	2	1	43	89	-	-	yes	40316	172	KSHNIALIW
KLLEQWNLV	M	15	23	9	3	125	2	3	14	2	22	15	22	28	8	20	30	5	1	746	15	83	763	12	5	216	57	28	53	8	8	25	1	49	3	12	15	113	322	34	6	108	187	16	3	25	53	250	741	29	12	29	741	40	294	203	101	32	562	12	132	24	271	1481	47	79	636	13	217	11	4	5	993	347	312	64	18518	217	7	8	27	1	7996	1868	3	255	29	118	153	122	2	1	43	89	-	-	yes	40316	180	KLLEQWNLV
EIAIILASF	ORF1a	472	480	9	3	125	2	3	14	2	22	15	22	29	8	20	30	5	1	747	15	83	759	12	5	216	57	28	53	8	8	25	1	49	3	12	15	113	322	34	6	108	187	16	3	25	53	250	741	29	12	29	741	40	294	203	100	32	562	12	132	24	271	1482	47	79	636	13	217	11	4	5	993	348	313	64	18520	217	7	8	27	1	7993	1869	3	255	29	118	153	122	2	1	43	89	-	-	yes	40316	231	EIAIILASF
SRYWEPEFY	ORF1b	904	912	9	3	125	2	3	14	2	22	15	22	29	7	20	30	5	1	746	15	83	762	12	5	216	57	28	53	8	8	25	1	49	3	12	15	113	322	34	6	107	187	16	3	25	53	250	738	29	12	29	741	40	294	203	101	32	562	12	132	24	270	1481	46	79	636	13	217	11	4	5	992	348	313	64	18517	217	7	8	27	1	8002	1869	3	255	29	118	153	122	2	1	43	89	-	-	yes	40316	246	SRYWEPEFY
TSDLATNNL	ORF1a	587	595	9	3	125	2	3	14	2	22	15	22	29	8	20	30	5	1	748	15	83	762	12	5	215	57	28	53	8	8	25	1	49	3	12	15	113	318	34	6	107	187	16	3	25	53	250	740	29	12	29	741	40	294	203	101	32	562	12	132	24	270	1482	47	79	636	13	217	11	4	5	991	348	313	64	18524	216	7	8	27	1	7996	1869	3	255	29	117	153	122	2	1	43	89	-	-	yes	40316	294	TSDLATNNL
FTGYRVTKNSKVQIG	ORF1b	1105	1119	15	3	125	2	3	14	2	22	15	22	29	8	20	30	5	1	748	15	83	763	12	5	215	56	28	53	8	8	25	1	49	3	12	15	113	322	34	6	108	187	16	3	25	53	250	741	29	12	29	741	40	294	203	101	32	562	12	132	24	271	1482	47	79	636	13	217	11	4	5	992	348	313	64	18525	217	7	8	27	1	7988	1866	3	255	29	118	153	122	2	1	43	89	-	-	yes	40316	50	FTGYRVTKNSKVQIG
LTNDNTSRY	ORF1b	898	906	9	3	125	2	3	14	2	22	15	22	29	7	20	30	5	1	748	15	83	762	12	5	216	57	28	53	8	8	25	1	49	3	12	15	113	322	34	6	108	187	16	3	25	53	250	740	29	12	29	741	40	294	203	101	32	562	12	132	24	271	1482	46	79	636	13	217	11	4	5	992	348	313	64	18511	217	7	8	27	1	8001	1869	3	255	29	118	153	121	2	1	43	89	-	-	yes	40315	228	LTNDNTSRY
GSVRVVTTF	ORF1a	2971	2979	9	3	125	2	3	14	2	22	15	22	29	8	20	30	5	1	748	15	82	763	12	5	216	57	28	53	8	8	25	1	49	3	12	15	113	321	34	6	108	187	16	3	25	53	250	740	29	12	29	740	40	294	203	101	32	562	12	132	24	271	1482	47	77	636	13	217	11	4	5	992	348	313	64	18520	217	7	8	27	1	7994	1868	3	255	29	118	153	122	2	1	43	89	-	-	yes	40315	232	GSVRVVTTF
YSLFDMSKF	ORF1b	2639	2647	9	3	125	2	3	14	2	22	15	22	29	8	20	30	5	1	748	15	83	763	12	5	216	57	28	53	8	8	25	1	49	3	12	15	113	322	34	6	108	187	16	3	25	53	250	741	29	12	29	741	40	294	203	101	32	562	12	132	24	271	1481	47	79	636	13	217	11	4	5	992	348	313	64	18510	217	7	8	27	1	7998	1869	3	255	29	118	153	122	2	1	43	89	-	-	yes	40315	293	YSLFDMSKF
EHYVRITGL	ORF1b	1167	1175	9	3	125	2	3	14	2	22	15	22	29	8	20	30	5	1	748	15	83	761	12	5	216	57	28	53	8	8	25	1	49	3	12	15	113	322	34	6	108	187	16	3	25	53	250	741	29	12	29	741	40	294	203	101	32	562	12	132	24	271	1478	47	79	636	13	217	11	4	5	991	348	313	64	18524	217	7	8	27	1	7993	1869	3	255	29	117	153	120	2	1	43	89	-	-	yes	40315	297	EHYVRITGL
VQMAPISAM	ORF1a	2372	2380	9	3	125	2	3	14	2	22	15	22	29	8	20	30	5	1	748	15	82	742	12	5	216	57	28	53	8	8	25	1	49	3	12	15	113	322	34	6	108	187	16	3	25	53	250	741	29	12	28	740	40	294	203	101	32	562	12	132	24	271	1482	47	79	636	13	217	11	4	5	992	348	313	64	18529	217	7	8	27	1	8003	1869	3	255	29	118	152	122	2	1	43	89	-	-	yes	40315	300	VQMAPISAM
FADDLNQL	ORF1a	1937	1944	8	3	125	2	3	14	2	22	15	22	29	8	20	30	5	1	748	15	83	754	12	5	216	57	28	53	8	8	25	1	49	3	12	15	113	322	34	6	108	187	16	3	25	53	250	741	29	12	29	740	40	293	203	101	32	562	12	132	24	271	1482	47	79	636	13	217	11	4	5	993	348	313	63	18516	217	7	8	27	1	8003	1868	3	255	29	118	153	122	2	1	43	89	-	-	yes	40315	322	FADDLNQL
LLDDFVEIIKSQDLS	ORF1b	2349	2363	15	3	125	2	3	14	2	22	15	22	29	8	20	30	5	1	747	15	83	763	12	5	216	57	28	53	8	8	25	1	49	3	12	15	112	322	34	6	108	187	16	3	25	53	250	740	29	12	29	741	40	294	203	101	32	562	12	132	24	271	1479	47	79	635	13	217	11	4	5	993	348	313	64	18518	216	7	8	27	1	7996	1869	3	255	29	118	153	122	2	1	43	89	-	-	yes	40315	37	LLDDFVEIIKSQDLS
IPIGAGICASY	S	664	674	11	3	125	2	3	14	2	22	15	22	29	8	20	30	5	1	748	15	83	763	12	5	216	57	28	53	8	8	25	1	49	3	12	15	113	322	34	6	108	187	16	3	25	53	249	741	29	12	29	741	40	294	203	101	32	562	12	132	24	271	1482	47	79	636	13	217	11	4	5	993	348	313	64	18504	217	7	8	27	1	8003	1869	3	255	29	118	153	122	2	1	43	89	-	-	yes	40315	67	IPIGAGICASY
FHLDGEVITF	ORF1a	1544	1553	10	3	125	2	3	14	2	22	15	22	29	8	20	30	5	1	748	15	83	762	12	5	216	57	28	53	8	8	25	1	49	3	12	15	113	322	34	6	108	187	16	3	25	52	250	740	29	12	29	741	40	294	203	101	32	562	12	132	24	271	1482	47	79	636	13	217	11	4	5	993	348	313	64	18521	216	7	8	27	1	7989	1869	3	255	29	118	153	122	2	1	43	89	-	-	yes	40315	91	FHLDGEVITF
KPNELSRVL	ORF1a	2109	2117	9	3	125	2	3	14	2	21	15	22	29	8	20	30	5	1	748	15	83	763	12	5	216	57	28	53	8	8	25	1	49	3	12	15	113	322	34	6	108	187	16	3	25	53	250	741	29	12	29	741	40	294	203	101	32	562	12	132	23	271	1482	47	79	636	13	217	11	4	5	993	348	313	64	18508	217	7	8	27	1	8000	1868	3	255	29	118	153	122	2	1	43	89	-	-	yes	40314	130	KPNELSRVL
VPFWITIAY	ORF1a	3136	3144	9	3	125	2	3	14	2	22	15	22	29	8	20	30	5	1	748	15	83	751	12	5	215	57	28	53	8	8	25	1	49	3	12	15	113	322	34	6	108	187	16	3	25	53	249	741	29	12	29	741	40	294	203	101	32	562	12	132	24	271	1481	47	79	636	13	217	11	4	5	992	347	313	64	18524	216	7	8	27	1	7999	1869	3	255	29	118	153	122	2	1	43	89	-	-	yes	40314	142	VPFWITIAY
PLIVTALRANSAVKL	ORF1a	4125	4139	15	3	125	2	3	14	2	22	15	22	29	8	20	30	5	1	748	15	83	763	12	5	216	57	28	53	8	8	25	1	49	3	12	15	113	321	34	6	108	187	16	3	25	53	250	741	29	12	29	741	40	293	203	101	32	562	12	132	24	271	1481	47	79	636	13	216	11	4	5	989	348	313	64	18513	217	7	8	27	1	8000	1869	3	255	29	118	153	122	2	1	43	89	-	-	yes	40314	40	PLIVTALRANSAVKL
QTACTDDNALAY	ORF1a	4160	4171	12	3	125	2	3	14	2	22	15	22	29	8	20	30	5	1	747	15	82	762	12	5	216	57	28	53	8	8	25	1	49	3	12	15	113	322	34	6	107	187	16	3	25	53	250	739	29	12	29	740	40	294	201	101	32	562	12	132	24	271	1482	47	79	636	13	217	11	4	5	993	348	313	64	18518	217	7	8	27	1	7996	1869	3	255	29	118	153	122	2	1	43	89	-	-	yes	40314	51	QTACTDDNALAY
LNGYTVEEAKTVLKK	ORF1a	1334	1348	15	3	125	2	3	14	2	22	15	22	29	7	20	30	5	1	748	15	82	761	12	5	216	57	28	53	8	8	25	1	49	3	12	15	113	322	34	6	108	186	16	3	25	53	250	741	29	12	29	741	40	294	203	101	32	561	12	132	24	271	1481	47	79	636	13	217	11	4	5	992	348	313	64	18516	217	7	8	27	1	7998	1867	3	255	29	118	153	122	2	1	43	89	-	-	yes	40313	18	LNGYTVEEAKTVLKK
TILDGISQY	ORF1a	568	576	9	3	125	2	3	14	2	22	15	22	29	8	20	30	5	1	748	15	83	763	12	5	216	57	28	53	8	8	25	1	49	3	12	15	113	322	34	6	108	187	16	3	25	53	250	741	29	12	29	741	39	294	203	101	32	562	12	132	23	271	1482	47	79	636	13	217	11	4	5	993	348	313	64	18509	217	7	8	27	1	7997	1869	3	255	29	118	153	122	2	1	43	89	-	-	yes	40313	205	TILDGISQY
QPTESIVRF	S	321	329	9	3	125	2	3	14	2	22	15	22	29	8	20	30	5	1	748	15	83	760	12	5	216	57	28	53	8	8	25	1	49	3	12	15	113	322	34	6	108	187	16	3	25	53	250	741	29	12	29	741	40	294	202	101	32	562	12	132	24	271	1482	47	79	636	13	217	11	4	5	993	348	313	64	18509	217	7	8	27	1	7999	1869	3	255	29	118	153	122	2	1	43	89	-	-	yes	40313	241	QPTESIVRF
RTNVYLAVF	ORF1a	1170	1178	9	3	125	2	3	14	2	22	15	22	29	8	20	30	5	1	748	15	83	762	11	5	216	55	28	53	8	8	25	1	49	3	12	15	113	322	34	6	108	187	16	3	25	53	250	741	29	12	29	741	40	294	203	101	32	562	12	132	24	271	1476	47	79	636	13	217	11	4	5	992	348	313	64	18514	217	7	8	27	1	8002	1868	3	255	29	118	153	122	2	1	43	89	-	-	yes	40313	306	RTNVYLAVF
WPLIVTALRANSAVK	ORF1a	4124	4138	15	3	125	2	3	14	2	22	15	22	29	8	20	30	5	1	748	15	82	763	12	5	216	57	28	53	8	8	25	1	49	3	12	15	113	321	34	6	108	187	16	3	25	53	250	741	29	12	29	741	40	293	203	101	32	562	12	132	24	271	1481	47	79	636	13	216	11	4	5	989	348	313	64	18513	217	7	8	27	1	8000	1869	3	255	29	118	153	122	2	1	43	89	-	-	yes	40313	31	WPLIVTALRANSAVK
MQKYSTLQGPPGTGK	ORF1b	1197	1211	15	3	125	2	3	14	2	22	15	22	29	8	20	30	5	1	748	15	83	763	12	5	216	57	28	53	8	8	25	1	48	3	12	15	113	322	34	6	108	187	16	3	25	53	250	741	29	12	29	741	40	293	203	101	32	562	12	132	24	271	1482	47	78	636	13	217	11	4	5	993	348	313	64	18514	217	7	8	27	1	7996	1866	3	255	29	118	153	122	2	1	43	89	-	-	yes	40313	34	MQKYSTLQGPPGTGK
GLNGYTVEEAKTVLK	ORF1a	1333	1347	15	3	125	2	3	14	2	22	15	22	29	7	20	30	5	1	748	15	81	761	12	5	216	57	28	53	8	8	25	1	49	3	12	15	113	322	34	6	108	186	16	3	25	53	250	741	29	12	29	741	40	294	203	101	32	561	12	132	24	271	1481	47	79	636	13	217	11	4	5	992	348	313	64	18516	217	7	8	27	1	7998	1868	3	255	29	118	153	122	2	1	43	89	-	-	yes	40313	48	GLNGYTVEEAKTVLK
KVDGVDVEL	ORF1b	2085	2093	9	3	125	2	3	14	2	22	15	22	29	8	20	30	5	1	748	15	83	761	12	5	216	57	28	53	8	8	25	1	49	3	12	15	113	322	34	6	108	187	16	3	25	53	250	741	29	12	29	741	40	294	203	101	32	562	12	132	24	271	1476	47	79	636	13	217	11	4	5	993	347	312	64	18512	217	7	8	27	1	8002	1869	3	255	29	118	153	121	2	1	43	89	-	-	yes	40312	281	KVDGVDVEL
QSTQWSLFF	ORF1a	3596	3604	9	3	125	2	3	14	2	22	15	22	29	8	20	30	5	1	748	14	82	763	12	5	216	57	28	53	8	8	25	1	49	3	11	15	113	322	34	6	108	187	16	3	25	53	250	741	29	12	29	741	40	294	203	101	32	562	12	132	24	271	1482	47	79	636	13	217	11	4	5	993	348	313	64	18511	217	7	8	27	1	8003	1861	3	255	29	118	153	122	2	1	43	89	-	-	yes	40312	298	QSTQWSLFF
VYMPASWVM	ORF1a	3653	3661	9	3	124	2	3	14	2	22	15	22	29	8	18	29	5	1	747	15	83	763	12	5	216	57	27	53	8	8	25	1	46	3	12	15	113	322	34	6	108	187	16	3	25	53	250	739	29	12	29	741	40	294	203	101	32	562	12	131	24	271	1482	47	79	636	13	216	11	4	5	992	345	313	64	18522	217	7	8	27	1	8000	1866	3	255	29	118	153	122	2	1	43	89	-	-	yes	40311	208	VYMPASWVM
AVVYRGTTTYKLNVG	ORF1b	1131	1145	15	3	125	2	3	14	2	22	15	22	29	8	20	30	5	1	748	15	83	760	12	5	215	57	28	53	8	8	25	1	49	3	12	15	113	322	34	6	108	187	16	3	25	53	250	740	29	12	29	740	40	294	203	101	32	559	12	132	24	271	1481	47	79	636	13	217	11	4	5	992	348	313	64	18520	217	7	8	27	1	7992	1869	3	255	29	118	153	122	2	1	43	89	-	-	yes	40310	17	AVVYRGTTTYKLNVG
LLTDEMIAQY	S	864	873	10	3	125	2	3	14	2	22	15	22	29	8	20	30	5	1	747	15	83	763	12	5	216	57	28	53	8	8	25	1	49	3	12	15	113	322	34	6	108	187	16	3	25	53	250	740	29	12	29	741	40	294	203	101	32	561	12	132	24	271	1481	47	79	636	13	217	11	4	5	992	348	313	64	18503	217	7	8	27	1	8003	1869	3	255	29	118	153	122	2	1	43	89	-	-	yes	40310	78	LLTDEMIAQY
RTAPHGHVM	ORF1a	77	85	9	3	125	2	3	14	2	22	15	22	29	8	20	30	5	1	748	15	83	758	12	5	215	57	28	53	8	8	25	1	49	3	12	15	113	322	34	6	107	187	16	3	24	53	250	740	29	12	29	741	40	294	203	101	32	562	12	132	24	268	1481	47	79	636	13	217	11	4	5	993	347	312	64	18518	217	7	8	27	1	7998	1868	3	255	29	118	153	122	2	1	43	89	-	-	yes	40309	121	RTAPHGHVM
AELAKNVSL	ORF1a	2618	2626	9	3	125	2	3	14	2	22	15	22	29	8	20	30	5	1	748	15	83	762	12	5	216	57	28	53	8	8	25	1	49	3	12	15	113	318	34	6	108	187	16	3	25	53	250	741	29	12	29	741	40	294	203	101	32	562	12	132	24	271	1480	47	79	636	13	217	11	4	5	993	348	313	64	18515	216	7	8	27	1	7995	1867	3	255	29	118	153	122	2	1	43	89	-	-	yes	40309	165	AELAKNVSL
DVFHLYLQY	ORF1b	870	878	9	3	123	2	3	14	2	22	15	22	29	8	20	30	5	1	748	15	83	748	12	5	216	56	28	53	8	8	24	1	49	3	12	15	113	321	34	6	108	187	16	3	25	53	250	740	29	12	29	741	40	294	203	101	32	562	12	132	24	271	1480	47	79	636	13	217	11	4	5	993	348	313	64	18526	217	7	8	27	1	7998	1868	3	255	29	118	153	122	2	1	43	89	-	-	yes	40309	191	DVFHLYLQY
YLNSTNVTI	ORF1a	2270	2278	9	3	125	2	3	14	2	22	15	22	29	8	20	30	5	1	747	15	83	762	12	5	216	57	28	53	8	8	25	1	49	3	12	15	113	321	34	6	108	187	16	3	25	53	250	741	29	12	29	741	40	294	203	101	32	562	12	132	24	271	1473	47	79	636	13	217	11	4	5	992	348	313	64	18517	217	7	8	27	1	7998	1867	3	255	29	118	153	122	2	1	43	89	-	-	yes	40309	197	YLNSTNVTI
ATVHTANKW	ORF1b	2513	2521	9	3	125	2	3	14	2	22	15	22	29	8	20	30	5	1	745	15	83	761	12	5	216	57	28	53	8	8	25	1	49	3	12	15	113	322	34	6	108	187	16	3	25	53	250	741	29	12	29	741	40	294	203	101	32	562	12	132	24	271	1482	47	79	636	13	217	11	4	5	993	348	313	64	18510	217	7	8	27	1	7996	1868	3	255	29	118	153	122	2	1	43	89	-	-	yes	40309	226	ATVHTANKW
YPLTKHPNQEY	ORF1b	858	868	11	3	125	2	3	14	2	22	15	22	29	8	20	30	5	1	746	15	83	762	12	5	216	57	28	53	8	8	25	1	49	3	12	15	113	322	34	6	108	187	16	3	25	53	250	740	29	12	29	740	40	292	203	101	32	555	12	132	24	271	1478	47	79	636	13	217	11	4	5	993	348	313	64	18522	217	7	8	27	1	7995	1869	3	255	29	118	153	122	2	1	43	89	-	-	yes	40308	60	YPLTKHPNQEY
YYTSNPTTF	ORF1a	1536	1544	9	3	125	2	3	14	2	22	15	22	29	8	19	30	5	1	743	15	83	760	12	5	215	57	28	53	8	8	25	1	49	3	12	15	113	322	34	6	108	187	16	3	25	53	250	740	29	12	29	741	40	294	202	101	32	562	12	132	24	270	1480	47	79	636	13	217	11	4	5	993	347	313	64	18520	217	7	8	27	1	7995	1868	3	255	29	118	153	122	2	1	43	89	-	-	yes	40307	100	YYTSNPTTF
KAYNVTQAF	N	266	274	9	3	125	2	3	14	2	22	15	22	29	8	20	30	5	1	748	15	83	763	12	5	216	57	28	53	8	8	25	1	49	3	12	15	113	322	34	6	108	187	16	3	25	53	250	741	29	12	29	741	40	294	203	101	32	561	12	132	24	271	1482	47	79	636	13	217	11	4	5	992	348	313	64	18508	217	7	8	27	1	8001	1860	3	255	29	118	153	122	2	1	43	89	-	-	yes	40307	127	KAYNVTQAF
TTIQTIVEV	ORF1a	1000	1008	9	3	125	2	3	14	2	22	15	22	29	8	20	30	5	1	748	15	83	763	12	5	216	57	28	53	8	8	25	1	49	3	12	15	113	322	34	6	108	187	16	3	25	53	250	739	28	12	29	740	40	294	203	101	32	562	12	132	24	271	1482	47	79	635	13	217	11	4	5	993	348	313	64	18505	216	7	8	27	1	8000	1868	3	255	29	118	153	122	2	1	43	89	-	-	yes	40307	184	TTIQTIVEV
LLADKFPVL	ORF1b	1845	1853	9	3	125	1	3	14	2	21	15	22	29	8	20	30	5	1	747	15	83	763	12	5	215	57	28	53	8	8	25	1	49	3	12	15	113	322	34	6	108	187	16	3	25	53	250	741	29	12	29	740	40	294	203	101	32	562	12	132	24	271	1481	47	79	636	13	217	11	4	5	992	348	313	64	18514	217	7	8	27	1	7997	1865	3	255	29	118	153	120	2	1	43	89	-	-	yes	40307	217	LLADKFPVL
DVLLPLTQY	ORF1a	3196	3204	9	3	125	2	3	14	2	22	15	22	29	8	20	30	5	1	748	15	83	763	12	5	216	57	28	53	8	7	25	1	49	3	12	15	113	322	34	6	108	187	16	3	25	53	250	741	29	12	29	741	40	294	203	101	32	562	12	132	24	271	1482	47	79	636	13	217	11	4	5	993	348	313	64	18523	216	7	8	27	1	7978	1868	3	255	29	118	153	122	2	1	43	89	-	-	yes	40307	222	DVLLPLTQY
TDNYITTYPGQGLNG	ORF1a	1322	1336	15	3	125	2	3	14	2	22	15	22	29	8	20	30	5	1	748	15	81	761	12	5	216	57	28	53	8	8	25	1	49	3	12	15	112	322	34	6	108	187	16	3	25	53	250	741	29	12	29	741	40	294	203	101	32	562	12	132	24	268	1481	47	79	636	13	217	11	4	5	993	348	313	64	18519	217	7	8	27	1	7990	1867	3	255	29	118	153	122	2	1	43	89	-	-	yes	40307	23	TDNYITTYPGQGLNG
YIDIGNYTV	ORF8	73	81	9	3	125	2	3	14	2	22	15	21	29	8	20	30	5	1	747	15	83	763	12	5	216	57	28	53	8	8	25	1	48	3	12	15	113	322	34	6	108	186	16	3	25	53	249	741	29	12	29	740	39	294	203	101	32	562	12	132	23	271	1481	47	79	636	13	217	11	4	5	993	348	312	64	18508	217	7	8	27	1	8002	1868	3	255	29	118	152	122	2	1	43	89	-	-	yes	40307	312	YIDIGNYTV
VYFLQSINF	ORF3a	112	120	9	3	124	2	3	14	2	22	15	22	29	8	20	30	5	1	748	15	83	762	12	5	215	57	28	53	8	8	25	1	49	3	12	15	113	322	34	6	108	187	16	3	25	53	250	741	28	12	29	741	40	294	203	101	32	562	12	132	24	270	1481	47	79	636	13	217	11	4	5	993	348	313	64	18508	217	7	8	27	1	7995	1869	3	255	29	118	153	122	2	1	43	89	-	-	yes	40306	118	VYFLQSINF
FPRGQGVPI	N	66	74	9	3	125	2	3	14	2	22	15	22	29	8	20	30	5	1	748	15	83	763	12	5	216	57	28	53	8	8	25	1	49	3	12	15	113	322	34	6	108	187	16	3	25	53	250	741	29	12	29	740	40	294	203	101	32	562	12	132	24	271	1481	47	79	636	13	217	11	4	5	993	348	311	64	18520	217	7	8	27	1	7984	1866	3	255	29	118	153	122	2	1	43	89	-	-	yes	40306	219	FPRGQGVPI
QYIKWPWYI	S	1208	1216	9	3	125	2	3	14	2	22	15	22	29	8	20	30	5	1	746	15	83	763	12	5	216	57	28	53	8	8	25	1	49	3	12	15	113	322	34	6	108	187	16	3	25	53	250	741	29	12	29	741	40	294	203	101	32	562	12	132	24	271	1480	47	79	635	13	217	11	4	5	993	348	313	64	18500	217	7	8	27	1	8002	1869	3	255	29	118	153	122	2	1	43	89	-	-	yes	40306	260	QYIKWPWYI
DTANPKTPKY	ORF1a	3355	3364	10	3	125	2	3	14	2	22	15	22	29	8	20	26	5	1	748	15	83	762	12	5	216	57	28	53	8	8	25	1	49	3	12	15	113	322	34	6	108	187	16	3	25	53	250	741	29	12	29	741	40	294	202	101	32	562	12	132	24	271	1482	47	79	635	13	217	11	4	5	992	347	313	64	18513	217	7	8	27	1	7995	1867	3	255	29	118	153	122	2	1	43	89	-	-	yes	40306	90	DTANPKTPKY
CPDGVKHVY	ORF7a	67	75	9	3	125	2	3	14	2	22	15	22	29	8	20	30	5	1	747	15	83	757	12	5	216	56	28	53	7	8	25	1	49	3	12	15	113	322	34	6	108	187	16	3	25	53	250	741	29	12	29	736	40	293	203	101	32	562	12	132	24	270	1479	47	79	636	13	217	11	4	5	993	348	313	64	18518	217	7	8	27	1	7997	1869	3	255	29	118	153	122	2	1	43	89	-	-	yes	40305	155	CPDGVKHVY
YLATALLTL	ORF1a	1675	1683	9	3	125	2	3	14	2	22	15	22	29	8	19	30	5	1	748	15	83	761	12	5	216	57	28	53	8	8	25	1	49	3	12	15	113	322	34	6	108	187	16	3	25	53	250	741	29	12	29	741	40	294	203	101	32	562	12	132	24	271	1481	47	79	636	13	217	11	4	5	993	348	313	64	18510	217	7	8	27	1	7990	1869	3	255	29	118	153	122	2	1	43	89	-	-	yes	40305	157	YLATALLTL
STNVTIATY	ORF1a	2273	2281	9	3	125	2	3	14	2	22	15	22	29	8	20	30	5	1	747	15	83	761	12	5	216	57	28	53	8	8	25	1	49	3	12	15	113	321	34	6	108	187	16	3	25	53	250	741	29	12	29	741	40	294	203	101	32	562	12	132	24	271	1473	47	79	634	13	217	11	4	5	992	348	313	64	18517	217	7	8	27	1	7997	1867	3	255	29	118	153	122	2	1	43	89	-	-	yes	40305	194	STNVTIATY
VMVELVAEL	ORF1a	84	92	9	3	125	2	3	14	2	22	15	22	29	8	20	30	5	1	748	15	83	763	12	5	216	57	28	53	8	8	25	1	49	3	12	15	113	322	34	6	108	187	16	3	24	53	250	740	29	12	29	741	40	294	203	101	32	559	12	132	24	268	1481	47	79	636	11	217	11	4	5	993	348	312	64	18511	217	7	8	27	1	7998	1869	3	255	29	118	153	121	2	1	43	89	-	-	yes	40305	221	VMVELVAEL
LSHFVNLDNLRANNT	ORF1a	2518	2532	15	3	125	2	3	14	2	22	15	22	29	8	20	30	5	1	747	15	83	762	12	5	216	57	28	53	8	8	25	1	49	3	12	15	113	322	34	6	108	187	16	3	25	53	250	739	29	12	29	741	40	293	203	101	32	562	12	132	24	271	1480	47	79	636	13	217	11	4	5	993	348	313	64	18506	217	7	8	27	1	7998	1868	3	255	29	118	153	122	2	1	43	89	-	-	yes	40305	24	LSHFVNLDNLRANNT
MESEFRVY	S	153	160	8	3	125	2	3	14	2	22	15	21	29	8	20	30	5	1	748	15	83	762	12	5	216	57	28	53	8	7	24	1	49	3	12	15	113	322	34	6	108	187	16	3	25	53	250	740	29	12	29	739	40	294	203	101	32	562	12	132	24	271	1479	47	79	635	13	217	11	4	5	993	348	313	63	18514	215	7	8	27	1	7997	1868	3	255	29	118	153	122	2	1	43	89	-	-	yes	40305	324	MESEFRVY
HTDFSSEIIGY	ORF1a	2799	2809	11	3	125	2	3	14	2	22	15	22	29	8	20	30	5	1	748	15	81	763	12	5	216	57	28	53	8	8	25	1	49	3	12	15	113	322	34	6	108	187	16	3	25	53	250	741	29	12	29	740	40	294	203	101	32	562	12	132	24	271	1482	47	79	636	13	217	11	4	5	992	348	312	64	18513	217	7	8	27	1	7989	1867	3	255	29	118	153	122	2	1	43	89	-	-	yes	40304	58	HTDFSSEIIGY
IPMDSTVKNY	ORF1b	2320	2329	10	3	123	2	3	14	2	22	15	22	29	8	20	29	5	1	748	15	83	758	12	5	216	57	28	53	8	8	25	1	49	3	11	15	112	322	34	6	108	187	16	3	25	53	250	740	29	12	29	741	40	294	199	101	32	562	12	132	24	271	1479	47	79	636	13	217	11	4	5	993	348	313	64	18512	217	7	8	27	1	8001	1869	3	255	29	118	153	122	2	1	43	89	-	-	yes	40304	77	IPMDSTVKNY
KLFIRQEEV	ORF7a	85	93	9	3	125	2	3	14	2	22	15	22	29	8	20	30	5	1	744	15	83	762	12	5	216	57	28	53	8	8	25	1	49	3	11	15	113	322	34	6	108	187	16	3	25	53	250	741	29	12	29	741	40	294	203	101	32	560	12	132	24	271	1482	47	79	636	13	217	11	4	5	993	348	313	64	18515	217	7	8	27	1	7993	1863	3	255	29	118	153	122	2	1	43	89	-	-	yes	40303	214	KLFIRQEEV
NVGDYFVLTSHTVMP	ORF1b	1143	1157	15	3	125	2	3	14	2	22	15	22	29	8	20	30	5	1	747	15	81	763	12	5	216	57	28	53	8	8	25	1	49	3	12	15	113	322	34	6	108	187	16	3	25	53	250	741	29	12	29	741	40	294	203	101	32	561	12	132	24	271	1481	47	79	636	13	215	11	4	5	993	348	312	64	18523	217	7	8	27	1	7980	1869	3	254	29	118	153	122	2	1	43	89	-	-	yes	40303	25	NVGDYFVLTSHTVMP
IPRRNVATL	ORF1b	1515	1523	9	3	125	2	3	14	2	22	15	22	29	8	20	30	5	1	744	15	83	762	12	5	216	57	28	53	8	8	25	1	49	3	12	15	112	322	34	6	108	187	16	3	25	52	250	740	29	12	29	741	40	293	203	101	32	562	12	130	24	271	1480	47	79	636	13	217	11	4	5	993	347	313	64	18517	217	7	8	27	1	7990	1869	3	255	29	118	153	122	2	1	43	89	-	-	yes	40302	138	IPRRNVATL
SSLPSYAAF	ORF1a	3949	3957	9	3	125	2	3	14	2	22	15	22	29	8	20	29	5	1	748	15	83	762	12	5	216	57	28	53	8	8	25	1	49	3	12	15	113	321	34	6	108	187	16	3	25	53	250	741	29	12	29	741	40	293	203	101	32	561	12	132	24	271	1480	47	79	636	13	217	11	4	5	993	348	313	64	18516	217	7	8	27	1	7984	1869	3	255	29	118	153	122	2	1	43	89	-	-	yes	40302	233	SSLPSYAAF
HEVLLAPLL	ORF1a	1141	1149	9	3	125	2	3	14	2	22	15	22	29	8	20	30	5	1	748	15	83	761	12	5	216	57	28	53	8	8	25	1	49	3	12	15	113	322	34	6	108	187	16	3	25	53	250	740	29	12	29	741	40	294	203	101	32	562	12	132	24	271	1482	47	79	636	13	217	11	4	5	993	348	312	64	18503	217	7	8	27	1	7994	1869	3	255	29	118	153	122	2	1	43	89	-	-	yes	40302	269	HEVLLAPLL
CVADYSVLY	S	361	369	9	3	125	2	3	14	2	22	15	22	29	8	20	30	5	1	748	15	79	761	12	5	216	57	28	53	8	8	25	1	49	3	12	15	113	322	34	6	107	187	16	3	25	53	250	741	29	12	29	741	40	291	203	101	32	562	12	132	24	271	1476	47	79	636	13	217	11	4	5	993	348	313	64	18512	217	7	8	27	1	8000	1866	3	255	29	118	153	122	2	1	43	89	-	-	yes	40302	284	CVADYSVLY
YLFDESGEFKL	ORF1a	906	916	11	3	125	2	3	14	2	22	15	22	29	8	20	30	5	1	742	15	83	763	12	5	216	57	28	53	8	8	25	1	49	3	12	15	113	322	34	6	108	187	16	3	25	53	250	741	29	12	29	741	40	294	203	101	32	562	12	132	24	270	1482	47	79	636	13	217	11	4	5	990	348	313	63	18505	217	7	8	27	1	8002	1866	3	255	29	118	153	122	2	1	43	89	-	-	yes	40302	57	YLFDESGEFKL
FLNRFTTTL	ORF1a	3482	3490	9	3	125	2	3	14	2	22	15	22	29	8	20	30	5	1	748	15	83	763	12	5	216	57	28	53	8	8	25	1	49	3	12	15	113	322	34	6	108	187	16	3	25	53	250	741	29	12	29	741	40	293	203	101	32	562	12	132	24	271	1482	47	79	636	13	217	11	4	5	993	348	313	64	18527	216	7	8	27	1	7967	1869	3	255	29	118	153	122	2	1	43	89	-	-	yes	40301	119	FLNRFTTTL
SMWALIISV	ORF1a	3732	3740	9	3	125	2	3	14	2	22	15	22	29	8	20	30	5	1	747	15	83	763	12	5	216	57	28	53	8	8	25	1	49	3	12	15	113	322	34	6	107	187	16	3	25	53	249	741	29	12	29	741	40	293	203	101	32	562	12	132	24	270	1482	47	79	636	13	216	11	4	5	993	348	313	64	18499	217	7	8	27	1	8002	1866	3	255	29	118	153	122	2	1	43	89	-	-	yes	40301	167	SMWALIISV
TPSKLIEYTDFATSA	ORF1a	2898	2912	15	3	125	2	3	14	2	22	15	22	29	8	20	30	5	1	747	15	83	763	12	5	216	57	28	53	8	8	25	1	49	3	12	15	113	322	34	6	108	184	16	3	25	53	250	741	29	12	29	741	40	293	203	101	32	562	12	132	24	271	1481	47	79	636	12	217	11	4	5	993	348	313	63	18510	217	7	8	27	1	7991	1868	3	255	29	118	153	122	2	1	43	89	-	-	yes	40301	45	TPSKLIEYTDFATSA
SFYEDFLEY	ORF8	103	111	9	3	125	2	3	14	2	22	15	22	29	8	20	30	5	1	748	15	83	750	12	5	216	57	28	53	8	8	25	1	49	3	12	15	113	322	34	6	108	186	16	3	25	53	250	740	29	11	29	741	40	294	203	100	32	561	12	132	24	271	1482	47	79	635	13	217	11	4	5	989	348	313	64	18518	217	7	8	27	1	7997	1869	3	254	29	118	153	122	2	1	43	89	-	-	yes	40300	126	SFYEDFLEY
VPWDTIANY	ORF1a	2133	2141	9	3	125	2	3	14	2	22	15	22	29	8	20	30	5	1	748	15	83	762	12	5	216	57	28	53	8	8	25	1	49	3	12	15	113	322	34	6	108	187	16	3	25	53	250	741	29	12	29	741	40	293	203	101	32	562	12	132	24	271	1468	47	79	636	13	217	11	4	5	993	348	313	64	18509	217	7	8	27	1	7998	1869	3	255	29	118	153	122	2	1	43	89	-	-	yes	40300	148	VPWDTIANY
NTFSSTFNV	ORF1a	2596	2604	9	3	125	2	3	14	2	22	15	22	29	8	20	30	5	1	747	15	83	763	12	5	216	57	28	53	8	8	25	1	49	3	12	15	113	322	34	6	108	187	16	3	25	53	250	738	29	12	29	739	40	294	203	101	32	558	12	132	24	271	1481	47	67	636	13	217	11	4	5	990	348	313	64	18521	217	7	8	27	1	7996	1869	3	255	29	118	153	122	2	1	43	89	-	-	yes	40300	199	NTFSSTFNV
FVFKNIDGY	S	192	200	9	3	125	2	3	14	2	22	15	21	29	8	20	30	5	1	747	15	83	763	12	5	216	57	28	53	8	8	25	1	49	3	12	15	113	322	34	6	108	187	16	3	25	53	250	741	29	12	29	741	40	294	203	99	32	562	12	132	24	271	1480	47	79	635	13	214	11	4	5	968	348	313	64	18528	217	7	8	27	1	8001	1869	3	255	29	117	152	122	2	1	42	89	-	-	yes	40300	257	FVFKNIDGY
KDQVILLNKHIDAYK	N	347	361	15	3	125	2	3	14	2	22	15	22	29	8	20	30	5	1	748	15	83	759	11	5	216	57	28	53	8	8	25	1	48	3	12	15	113	322	34	6	108	187	16	3	25	53	249	740	29	12	29	741	40	294	203	101	32	561	12	132	24	271	1482	47	79	635	13	216	11	4	5	993	347	313	64	18504	217	7	8	27	1	8001	1867	3	255	29	118	153	122	2	1	43	89	-	-	yes	40300	33	KDQVILLNKHIDAYK
LLYDANYFL	ORF3a	139	147	9	3	125	2	3	14	2	22	15	22	29	8	20	30	5	1	747	15	83	762	12	5	216	56	28	53	8	8	25	1	49	3	12	15	113	321	34	6	107	187	16	3	25	53	250	739	29	12	29	741	40	294	203	101	32	561	12	132	21	271	1480	47	79	634	13	217	11	4	5	993	348	313	64	18509	216	7	8	27	1	8000	1866	3	255	29	118	153	122	2	1	43	89	-	-	yes	40299	112	LLYDANYFL
AKHYVYIGDPAQLPA	ORF1b	1316	1330	15	3	125	2	3	14	2	22	15	22	29	8	20	30	5	1	743	15	81	755	12	5	216	57	28	53	8	8	25	1	49	3	12	15	113	322	34	6	108	187	16	3	25	53	250	741	29	12	29	741	40	293	201	101	32	562	12	132	24	271	1480	47	79	636	13	217	11	4	5	993	348	313	64	18511	217	7	8	27	1	7999	1869	3	255	29	118	153	122	2	1	43	89	-	-	yes	40299	14	AKHYVYIGDPAQLPA
HLVDFQVTI	ORF6	3	11	9	3	125	2	3	14	2	22	15	22	29	8	20	30	5	1	745	15	83	762	12	5	216	57	28	53	8	8	25	1	49	3	12	15	113	322	34	6	108	187	16	3	25	53	250	741	29	12	29	741	40	292	203	101	32	562	12	132	24	271	1480	47	79	636	13	217	11	4	5	992	348	312	64	18509	217	7	8	27	1	7996	1864	3	254	29	118	153	122	2	1	43	89	-	-	yes	40298	153	HLVDFQVTI
KVNSTLEQY	ORF1b	1270	1278	9	3	125	2	3	14	2	22	15	22	29	8	20	30	5	1	748	15	83	763	12	5	215	57	28	53	8	8	25	1	49	3	12	15	113	322	34	6	108	187	16	3	25	53	250	740	29	12	29	741	40	294	203	101	32	562	12	132	24	271	1479	47	79	636	13	217	11	4	5	989	348	312	64	18507	217	7	8	27	1	7993	1869	3	255	29	118	152	122	2	1	43	89	-	-	yes	40298	283	KVNSTLEQY
DTVSALVYDNKLKAH	ORF1b	1373	1387	15	3	125	2	3	14	2	22	15	22	29	8	20	30	5	1	744	15	83	763	12	5	213	57	28	53	8	8	25	1	49	3	12	15	113	322	34	6	108	187	16	3	25	53	250	741	29	12	29	741	40	294	203	101	32	562	12	132	24	271	1476	47	79	636	13	217	11	4	5	993	348	313	64	18515	217	7	8	27	1	7991	1865	3	255	29	118	153	122	2	1	43	89	-	-	yes	40298	29	DTVSALVYDNKLKAH
TRFQTLLAL	S	236	244	9	3	125	2	3	14	2	22	15	22	29	8	20	30	5	1	748	15	83	761	12	5	216	57	28	53	8	8	25	1	49	3	12	15	113	322	34	6	108	187	16	3	25	53	250	739	29	12	29	740	39	294	203	101	32	562	12	131	24	271	1477	47	79	636	13	217	11	4	5	993	346	313	64	18509	217	7	8	27	1	7994	1868	3	255	29	118	153	122	2	1	43	89	-	-	yes	40297	143	TRFQTLLAL
MTYGQQFGPTY	ORF1a	1588	1598	11	3	124	2	3	14	2	22	15	22	29	8	20	30	5	1	746	15	83	761	12	5	216	57	28	53	8	8	25	1	49	3	12	15	113	322	34	6	108	187	16	3	25	53	250	741	29	12	29	740	40	294	203	101	32	562	12	132	24	271	1480	47	79	636	13	217	11	4	5	993	348	313	64	18500	217	7	8	27	1	8000	1865	3	255	29	118	153	122	2	1	43	89	-	-	yes	40297	56	MTYGQQFGPTY
GLNDNLLEI	ORF1a	445	453	9	3	125	2	3	14	2	22	15	22	29	8	20	30	5	1	747	15	83	760	12	5	216	57	28	53	8	8	25	1	49	3	12	15	113	322	34	6	108	187	16	3	25	53	250	740	29	12	29	741	40	294	203	101	32	561	12	132	24	271	1482	47	79	636	13	217	11	4	5	992	348	312	64	18502	216	7	8	27	1	7994	1869	3	255	29	118	153	122	2	1	43	89	-	-	yes	40296	185	GLNDNLLEI
ASRELKVTF	ORF1a	1951	1959	9	3	125	2	3	14	2	22	15	22	29	8	20	30	5	1	748	15	83	763	12	5	216	57	28	53	8	8	25	1	49	3	12	15	113	322	34	6	108	187	16	3	25	53	250	740	29	12	28	741	40	294	203	101	32	562	12	132	24	271	1478	47	79	636	13	217	11	4	5	993	348	312	64	18494	217	7	8	27	1	8000	1869	3	255	29	118	153	122	2	1	43	89	-	-	yes	40296	271	ASRELKVTF
ETTADIVVF	ORF1b	1288	1296	9	3	125	2	3	14	2	22	15	22	29	8	20	30	5	1	748	15	83	763	12	5	215	57	28	53	8	8	25	1	49	3	12	15	113	322	34	6	108	187	16	3	25	53	250	741	29	12	29	741	40	294	199	101	32	562	12	130	24	271	1479	47	79	636	13	217	11	4	5	993	348	313	64	18499	216	7	8	27	1	8000	1868	3	255	29	118	153	122	2	1	43	89	-	-	yes	40296	276	ETTADIVVF
KRFKESPFEL	ORF1b	2307	2316	10	3	124	2	3	14	2	21	15	22	29	8	20	30	5	1	748	15	83	763	12	5	216	57	28	53	8	8	25	1	49	3	12	15	113	321	34	6	108	186	16	3	25	53	250	738	29	12	29	736	39	293	203	98	32	562	12	132	24	271	1481	47	79	635	13	217	11	4	5	991	348	311	64	18515	217	7	8	27	1	7995	1869	3	255	29	118	153	122	2	1	43	89	-	-	yes	40296	74	KRFKESPFEL
EGVVDYGARF	ORF1a	1413	1422	10	3	125	2	3	14	2	22	15	22	29	8	20	30	5	1	748	15	83	763	12	5	216	57	28	53	8	8	25	1	49	3	12	15	113	322	34	6	108	187	16	3	25	53	250	741	29	12	29	741	40	294	203	101	32	562	12	132	24	271	1481	47	79	636	13	217	11	4	5	993	348	313	63	18520	217	7	8	27	1	7970	1868	3	255	29	118	153	122	2	1	43	89	-	-	yes	40296	94	EGVVDYGARF
ASMPTTIAK	ORF1a	2192	2200	9	3	125	2	3	14	2	22	15	22	29	8	20	30	5	1	748	15	83	762	12	5	216	57	28	53	8	8	25	1	49	3	12	15	113	322	34	6	106	186	16	3	25	53	249	740	29	12	28	741	40	294	203	101	32	562	12	132	24	271	1481	47	79	636	13	217	11	4	5	993	348	312	64	18502	216	7	8	26	1	8000	1865	3	255	29	118	153	122	2	1	42	89	-	-	yes	40295	137	ASMPTTIAK
VSALVYDNKLKAHKD	ORF1b	1375	1389	15	3	125	2	3	14	2	22	15	22	29	8	20	30	5	1	744	15	83	763	12	5	213	57	28	53	8	8	25	1	49	3	12	15	113	322	34	6	108	187	16	3	25	53	250	741	29	12	29	741	40	294	203	101	32	562	12	132	24	271	1476	47	79	636	13	217	11	4	5	993	348	313	64	18514	217	7	8	27	1	7989	1864	3	255	29	118	153	122	2	1	43	89	-	-	yes	40294	12	VSALVYDNKLKAHKD
YYPSARIVY	ORF1b	1221	1229	9	3	125	2	3	14	2	22	15	22	29	8	20	30	5	1	748	15	83	761	12	5	216	57	28	26	8	8	25	1	49	3	12	15	113	322	34	6	108	186	16	3	25	53	250	741	29	12	29	741	40	294	203	101	32	562	12	132	24	271	1482	47	79	636	13	217	11	4	5	993	347	313	64	18517	217	7	8	27	1	7999	1869	3	255	29	118	153	122	2	1	43	89	-	-	yes	40294	206	YYPSARIVY
AEIRASANL	S	1016	1024	9	3	125	2	3	14	2	22	15	22	29	8	20	30	5	1	748	15	83	762	12	5	216	57	28	53	8	8	25	1	49	3	12	15	113	322	34	6	108	187	16	3	25	53	246	741	28	12	29	741	40	294	203	101	32	562	12	132	24	271	1478	44	79	636	13	217	11	4	5	992	348	310	64	18501	217	7	8	27	1	8000	1869	3	255	29	118	153	122	2	1	43	89	-	-	yes	40293	209	AEIRASANL
ALWEIQQVV	ORF1a	4094	4102	9	3	125	2	3	14	2	22	15	22	29	7	20	30	5	1	748	15	83	763	12	5	216	57	28	53	8	8	25	1	49	3	12	15	113	322	34	6	107	187	16	3	25	53	250	741	29	12	29	741	40	294	203	101	32	561	12	131	24	271	1481	47	79	636	13	217	11	4	5	992	347	313	64	18525	216	7	8	27	1	7969	1868	3	255	29	118	152	122	2	1	43	89	-	-	yes	40293	98	ALWEIQQVV
AVFISPYNSQNAVAS	ORF1b	1432	1446	15	3	125	2	3	14	2	22	15	22	29	8	20	30	5	1	748	15	83	762	12	5	216	57	28	53	8	8	25	1	49	3	12	15	113	322	34	6	108	187	16	3	25	53	250	741	29	12	29	741	40	294	203	101	32	562	12	132	24	271	1451	47	79	636	13	217	11	4	5	993	348	313	64	18514	217	7	8	27	1	8003	1867	3	255	29	118	153	122	2	1	43	89	-	-	yes	40292	22	AVFISPYNSQNAVAS
MDGSIIQFPNTYLEG	ORF1a	2957	2971	15	3	125	2	3	14	2	22	15	22	29	8	19	30	5	1	748	15	83	763	12	5	216	57	28	53	8	8	25	1	49	2	12	15	113	322	34	6	108	186	16	3	25	53	250	740	29	12	29	740	40	293	203	100	32	562	12	132	24	271	1480	47	77	636	13	217	11	4	5	993	348	313	64	18504	217	7	8	27	1	7997	1862	3	255	29	118	152	122	2	1	43	89	-	-	yes	40291	4	MDGSIIQFPNTYLEG
DEFSSNVANY	ORF1b	1183	1192	10	3	125	2	3	14	2	22	15	22	29	8	20	29	5	1	748	15	83	762	12	5	216	57	28	53	8	8	25	1	49	3	12	15	113	322	34	6	108	187	16	3	25	53	249	738	29	12	29	740	40	294	203	101	32	562	12	132	24	253	1481	47	79	636	13	217	11	4	5	989	347	311	64	18520	217	7	8	27	1	7994	1869	3	255	29	118	153	122	2	1	43	89	-	-	yes	40290	89	DEFSSNVANY
SLVKPSFYV	E	50	58	9	3	125	2	3	14	2	22	15	22	29	8	20	30	5	1	747	15	83	763	12	5	216	57	28	53	8	8	25	1	49	3	12	15	113	322	34	6	108	187	16	3	25	53	250	741	29	12	29	741	40	294	203	101	32	562	12	132	24	271	1456	47	79	634	13	217	11	4	5	993	348	313	64	18512	217	7	8	27	1	8001	1868	3	255	26	117	153	122	2	1	43	89	-	-	yes	40288	177	SLVKPSFYV
SAPPAQYEL	ORF1a	1808	1816	9	3	125	2	3	14	2	22	15	22	29	8	20	30	5	1	747	15	83	724	12	5	216	57	28	53	8	8	25	1	49	3	12	15	113	322	34	6	108	186	16	3	25	53	250	738	29	12	29	741	40	294	203	101	32	561	12	132	24	271	1482	47	79	636	13	217	11	4	5	993	348	313	64	18522	217	7	8	27	1	8001	1869	3	255	29	118	153	122	2	1	43	89	-	-	yes	40287	202	SAPPAQYEL
SHVVAFNTL	ORF1a	3075	3083	9	3	125	2	3	14	2	22	15	22	29	8	20	30	5	1	746	15	83	763	12	5	216	57	28	52	8	8	25	1	49	3	12	15	113	322	34	6	106	187	16	3	25	53	249	738	29	12	29	741	40	294	203	100	32	562	12	131	24	271	1481	47	79	636	13	217	11	4	5	993	348	313	64	18512	217	7	8	27	1	7987	1859	3	255	29	118	153	122	2	1	43	89	-	-	yes	40286	304	SHVVAFNTL
HEETIYNLL	ORF1b	73	81	9	3	125	2	3	14	2	22	15	22	29	8	20	30	5	1	745	15	83	763	12	5	216	57	28	53	8	8	25	1	49	3	12	15	113	321	34	6	108	187	16	3	25	53	250	741	29	12	29	741	40	294	203	101	32	562	12	129	24	271	1482	47	79	635	13	217	11	4	5	993	348	313	64	18491	217	7	8	27	1	7995	1869	3	254	29	118	153	122	2	1	43	89	-	-	yes	40286	309	HEETIYNLL
QEYADVFHL	ORF1b	866	874	9	3	123	2	3	14	2	22	15	22	29	8	20	30	5	1	748	15	83	748	12	5	216	56	28	53	8	8	24	1	49	3	12	15	113	321	34	6	108	187	16	3	25	53	250	740	29	12	29	741	40	293	203	100	32	562	12	132	24	271	1478	47	79	636	13	217	11	4	5	993	348	313	64	18516	217	7	8	27	1	7992	1864	3	255	29	118	153	122	2	1	43	89	-	-	yes	40285	224	QEYADVFHL
QHEETIYNL	ORF1b	72	80	9	3	125	2	3	14	2	22	15	22	29	8	20	30	5	1	745	15	83	763	12	5	216	57	28	53	8	8	25	1	49	3	12	15	113	321	34	6	108	187	16	3	25	53	250	741	29	12	29	741	40	294	203	101	32	562	12	129	24	271	1482	47	79	635	13	217	11	4	5	993	348	313	64	18487	217	7	8	27	1	7995	1869	3	254	29	118	153	122	2	1	43	89	-	-	yes	40282	159	QHEETIYNL
DGSIIQFPNTYLEGS	ORF1a	2958	2972	15	3	125	2	3	14	2	22	15	22	29	8	20	30	5	1	748	15	82	763	12	5	216	57	28	53	8	8	25	1	49	2	12	15	113	321	34	6	108	186	16	3	25	53	250	739	29	12	29	740	40	293	203	101	32	562	12	132	24	271	1480	47	77	636	13	217	11	4	5	992	348	313	64	18499	217	7	8	27	1	7996	1861	3	255	29	118	152	122	2	1	43	89	-	-	yes	40282	2	DGSIIQFPNTYLEGS
VSFLAHIQW	ORF1a	3120	3128	9	3	125	2	3	13	2	22	15	22	29	8	20	30	5	1	748	15	83	762	12	5	216	57	28	53	8	8	25	1	49	3	12	15	113	321	34	6	108	187	16	3	25	53	250	741	29	12	29	741	40	294	203	101	32	562	12	132	24	271	1482	47	79	636	13	217	11	4	5	993	348	313	64	18477	217	7	8	27	1	8000	1868	3	255	29	118	153	122	2	1	43	89	-	-	yes	40282	213	VSFLAHIQW
ETAQNSVRV	ORF1a	553	561	9	3	125	2	3	14	2	22	15	22	29	8	20	29	5	1	748	15	83	760	12	5	216	57	28	53	8	8	25	1	48	3	12	15	113	322	34	6	108	187	16	3	25	53	250	741	29	12	29	741	40	294	203	101	32	562	12	132	24	271	1481	47	79	636	13	217	11	4	5	993	348	313	64	18506	217	7	8	27	1	7976	1866	3	255	29	118	153	122	2	1	43	89	-	-	yes	40282	236	ETAQNSVRV
NTCDGTTFTY	ORF1a	4082	4091	10	3	124	2	3	14	2	22	15	22	29	8	20	30	5	1	748	15	83	762	12	5	216	57	28	53	8	8	25	1	49	3	12	15	112	322	34	6	108	187	16	3	25	53	249	738	29	12	29	741	40	294	203	101	32	562	12	131	24	271	1481	47	79	636	13	217	11	4	5	990	348	312	64	18495	217	7	8	27	1	7995	1867	3	254	29	118	153	121	2	1	43	89	-	-	yes	40282	76	NTCDGTTFTY
SYATHSDKF	ORF1b	1893	1901	9	3	125	2	3	14	2	22	15	22	29	8	20	30	5	1	743	15	83	763	12	5	216	57	28	53	8	8	24	1	49	3	12	15	113	322	34	6	108	187	16	3	25	53	250	741	29	12	29	741	40	294	203	101	32	562	12	132	24	271	1446	47	79	636	12	217	11	4	5	993	347	313	64	18520	217	7	8	27	1	7997	1868	3	255	29	118	153	122	2	1	43	89	-	-	yes	40281	230	SYATHSDKF
MHAASGNLL	ORF1b	371	379	9	3	125	2	3	14	2	21	15	22	29	8	20	30	5	1	747	15	83	763	12	5	216	57	28	53	8	8	25	1	49	3	12	15	113	322	34	6	103	186	16	3	25	53	250	740	29	12	29	739	40	293	203	101	32	562	12	132	24	271	1481	47	76	636	13	215	11	4	5	993	348	313	64	18491	217	7	8	27	1	7999	1869	3	254	29	118	153	122	2	1	43	89	-	-	yes	40280	223	MHAASGNLL
ASKILGLPTQTVDSS	ORF1b	1445	1459	15	3	124	2	3	14	2	22	15	22	29	8	20	30	5	1	747	15	83	763	12	5	216	57	28	53	8	8	25	1	49	3	12	15	113	322	34	6	108	186	16	3	25	53	250	741	29	12	29	739	40	293	203	101	32	562	12	132	24	270	1480	47	79	636	13	217	11	4	5	993	348	313	64	18507	217	7	8	27	1	7980	1862	3	255	29	118	153	122	2	1	43	89	-	-	yes	40280	43	ASKILGLPTQTVDSS
YSDVENPHL	ORF1b	597	605	9	3	121	2	3	14	2	22	15	22	29	8	20	30	5	1	748	15	83	763	12	5	215	57	28	53	8	8	25	1	49	3	12	15	113	322	34	6	108	187	16	3	25	53	250	715	29	12	29	741	40	294	203	101	32	562	12	132	24	271	1482	47	79	636	13	217	11	4	5	993	348	313	64	18506	217	7	8	27	1	7998	1866	3	255	29	118	153	122	2	1	43	89	-	-	yes	40279	123	YSDVENPHL
LPSYAAFATAQEAYE	ORF1a	3951	3965	15	3	125	2	3	14	2	22	15	22	29	8	20	29	5	1	747	15	83	761	12	5	216	57	28	53	8	8	25	1	49	3	12	15	113	321	34	6	108	187	16	3	25	53	250	740	29	12	29	741	40	292	203	101	32	558	12	132	24	271	1479	47	79	636	13	217	11	4	5	993	348	313	64	18505	216	7	8	27	1	7980	1869	3	255	29	118	153	122	2	1	43	89	-	-	yes	40278	38	LPSYAAFATAQEAYE
FLAHIQWMV	ORF1a	3122	3130	9	3	125	2	3	13	2	22	15	22	29	8	20	30	5	1	748	15	83	761	12	5	216	57	28	53	8	8	25	1	49	3	12	15	113	321	34	6	108	187	16	3	25	53	250	741	29	12	29	740	40	294	203	101	32	562	12	132	24	271	1482	47	79	636	13	217	11	4	5	993	348	313	64	18476	217	7	8	27	1	7999	1867	3	255	29	118	153	122	2	1	43	89	-	-	yes	40277	131	FLAHIQWMV
GTWLTYTGAIKLDDK	N	328	342	15	3	125	2	3	14	2	22	15	22	29	8	20	30	5	1	748	15	83	763	12	5	216	57	28	53	8	8	25	1	49	3	12	15	113	322	34	6	107	187	16	3	25	53	250	734	29	12	29	741	40	294	203	101	31	557	12	132	24	271	1477	47	79	632	13	217	11	4	5	989	347	311	64	18512	217	7	8	27	1	7992	1863	3	255	29	118	153	122	2	1	43	89	-	-	yes	40277	28	GTWLTYTGAIKLDDK
HSYGADLKSF	ORF1a	134	143	10	3	125	2	3	13	2	22	15	22	29	8	20	30	5	1	748	15	83	762	12	5	216	57	28	53	8	8	24	1	49	3	12	15	112	322	34	6	108	187	16	3	25	53	250	741	29	12	29	741	40	290	203	101	32	562	12	132	24	269	1482	47	79	635	13	216	11	4	5	993	348	313	64	18494	217	7	8	27	1	7996	1859	3	255	29	118	153	122	2	1	43	89	-	-	yes	40277	83	HSYGADLKSF
ESPFVMMSAPPAQYE	ORF1a	1801	1815	15	3	125	2	3	14	2	22	15	22	27	8	20	30	5	1	747	15	83	724	12	5	216	57	28	53	8	8	25	1	49	3	12	15	113	322	34	6	108	186	16	3	25	53	250	738	29	12	29	741	40	294	202	101	32	561	12	132	24	271	1482	47	79	636	13	217	11	4	5	993	348	312	64	18515	217	7	8	27	1	8001	1869	3	255	29	118	153	122	2	1	43	89	-	-	yes	40276	1	ESPFVMMSAPPAQYE
QESPFVMMSAPPAQY	ORF1a	1800	1814	15	3	125	2	3	14	2	22	15	22	27	8	20	30	5	1	747	15	83	724	12	5	216	57	28	53	8	8	25	1	49	3	12	15	113	322	34	6	108	186	16	3	25	53	250	738	29	12	29	741	40	294	202	101	32	561	12	132	24	271	1482	47	79	636	13	217	11	4	5	993	348	312	64	18515	217	7	8	27	1	8001	1869	3	255	29	118	153	122	2	1	43	89	-	-	yes	40276	5	QESPFVMMSAPPAQY
MYMGTLSYEQF	ORF1a	1769	1779	11	3	125	2	3	14	2	22	15	22	29	8	20	30	5	1	748	15	83	760	12	5	216	57	28	53	8	8	25	1	49	3	12	15	112	322	27	6	108	187	16	3	25	53	250	741	29	12	29	741	40	294	203	101	32	562	12	132	24	271	1482	47	75	636	13	217	11	4	5	989	348	313	64	18483	217	7	8	27	1	7997	1869	3	255	29	118	153	122	2	1	43	89	-	-	yes	40270	59	MYMGTLSYEQF
VMYMGTLSY	ORF1a	1768	1776	9	3	125	2	3	14	2	22	15	22	29	8	20	30	5	1	748	15	83	760	12	5	216	57	28	53	8	8	25	1	49	3	12	15	112	322	27	6	108	187	16	3	25	53	250	741	29	12	29	741	40	294	203	101	32	562	12	132	24	271	1482	47	75	636	13	217	11	4	5	989	348	313	64	18482	217	7	8	27	1	7997	1869	3	255	29	118	153	122	2	1	43	89	-	-	yes	40269	132	VMYMGTLSY
LYDKLVSSF	ORF1a	1182	1190	9	3	124	2	3	14	2	22	15	22	29	8	20	30	5	1	748	15	83	762	12	5	216	57	28	53	8	8	25	1	49	3	12	15	113	322	34	6	108	187	16	3	25	53	250	740	29	12	29	741	40	294	203	101	32	561	12	132	24	269	1481	47	79	636	13	217	11	4	5	993	348	313	64	18465	217	7	8	27	1	8001	1869	3	255	29	118	153	122	2	1	43	89	-	-	yes	40268	151	LYDKLVSSF
FLARGIVFM	ORF1a	3753	3761	9	3	125	2	3	14	2	22	15	22	29	8	20	30	5	1	748	15	83	763	12	5	216	57	28	53	8	8	25	1	49	3	12	15	113	322	34	6	107	187	16	3	25	53	250	741	29	12	29	740	40	294	203	101	32	562	12	132	24	271	1482	47	79	635	13	217	11	4	5	992	346	313	64	18495	217	7	8	27	1	7998	1841	3	254	29	118	153	122	2	1	43	89	-	-	yes	40267	254	FLARGIVFM
KRFDNPVLPF	S	77	86	10	3	125	2	3	13	2	22	15	22	29	8	20	30	5	1	748	15	83	741	12	5	215	57	28	53	8	8	25	1	49	3	12	15	113	322	34	6	107	187	16	3	25	53	250	739	29	12	29	741	40	294	203	101	32	562	12	132	24	271	1480	47	79	636	13	217	11	4	5	993	347	312	64	18498	217	7	8	27	1	7995	1867	3	253	29	118	153	122	2	1	43	89	-	-	yes	40267	70	KRFDNPVLPF
HVGEIPVAY	ORF1a	110	118	9	3	125	2	3	14	2	22	15	22	29	8	19	30	5	1	748	15	83	763	12	5	216	56	28	53	8	8	25	1	49	3	12	15	113	320	34	6	108	187	16	3	25	53	250	732	29	12	29	738	40	292	203	101	32	562	12	132	24	254	1481	47	79	633	13	217	11	4	5	993	345	313	64	18509	216	7	8	27	1	7995	1865	3	255	29	118	153	122	2	1	43	89	-	-	yes	40266	203	HVGEIPVAY
TSAFVETVKGLDYKA	ORF1a	484	498	15	3	125	2	3	14	2	22	15	22	29	8	20	30	5	1	747	15	83	763	12	5	216	57	27	53	8	8	21	1	49	3	12	15	113	322	33	6	108	186	16	3	25	53	250	740	29	12	29	740	40	294	203	101	32	560	12	132	24	270	1476	47	79	634	13	217	11	4	5	993	347	313	64	18483	217	7	8	27	1	7997	1868	3	255	29	118	153	121	2	1	43	89	-	-	yes	40265	39	TSAFVETVKGLDYKA
DTGVEHVTFF	ORF3a	222	231	10	3	125	2	3	14	2	22	15	22	26	8	20	30	5	1	748	15	83	763	12	5	212	57	28	53	8	8	25	1	49	3	12	15	113	321	34	6	108	187	16	3	25	53	249	741	29	12	29	741	40	292	203	101	32	562	12	132	24	271	1481	47	79	636	13	217	11	4	5	993	348	313	64	18479	217	7	8	27	1	7988	1869	3	255	29	118	153	122	2	1	43	89	-	-	yes	40264	85	DTGVEHVTFF
KSAFYILPSIISNEK	ORF1a	1350	1364	15	3	125	2	3	14	2	22	15	22	29	8	20	30	5	1	748	15	83	763	12	5	215	57	28	53	8	8	25	1	49	3	12	15	113	321	34	6	108	187	16	3	25	53	250	712	29	12	29	741	40	294	203	101	32	562	12	132	24	244	1482	47	78	636	13	217	11	4	5	993	348	312	64	18519	217	7	8	27	1	7996	1868	3	255	29	118	153	122	2	1	43	89	-	-	yes	40263	26	KSAFYILPSIISNEK
CKSAFYILPSIISNE	ORF1a	1349	1363	15	3	125	2	3	14	2	22	15	22	29	8	20	30	5	1	748	15	83	763	12	5	215	57	28	53	8	8	25	1	49	3	12	15	113	321	34	6	108	187	16	3	25	53	250	712	29	12	29	741	40	294	203	101	32	562	12	132	24	244	1482	47	78	636	13	217	11	4	5	993	348	312	64	18519	217	7	8	27	1	7996	1868	3	255	29	118	153	122	2	1	43	89	-	-	yes	40263	49	CKSAFYILPSIISNE
GETLPTEVL	ORF1a	744	752	9	3	125	2	3	14	2	22	15	22	29	8	20	30	5	1	747	15	83	763	12	5	216	57	28	53	8	8	24	1	49	3	12	15	113	322	34	6	108	187	16	3	25	53	250	741	29	12	29	741	40	294	203	99	32	562	12	132	24	269	1481	47	79	636	13	217	11	4	5	985	347	313	64	18477	217	7	8	27	1	8002	1860	3	255	29	118	152	122	2	1	43	89	-	-	yes	40262	114	GETLPTEVL
TTDPSFLGRY	ORF1a	1637	1646	10	3	125	2	3	14	2	22	15	22	29	8	20	29	5	1	748	15	83	762	12	5	215	57	28	53	8	8	25	1	49	3	12	15	113	322	34	6	108	187	16	3	25	53	249	736	29	12	29	741	40	294	203	100	32	562	12	132	24	271	1481	47	79	636	13	217	11	4	5	993	348	312	64	18496	217	7	8	27	1	7969	1867	3	255	29	118	153	122	2	1	43	89	-	-	yes	40260	68	TTDPSFLGRY
YHTTDPSFL	ORF1a	1635	1643	9	3	125	2	3	14	2	22	15	22	29	8	20	29	5	1	748	15	83	762	12	5	215	57	28	53	8	8	25	1	49	3	12	15	113	322	34	6	108	187	16	3	25	53	249	735	29	12	29	741	40	294	203	100	32	562	12	132	24	271	1481	47	79	636	13	217	11	4	5	993	348	312	64	18496	217	7	8	27	1	7969	1867	3	255	29	118	153	122	2	1	43	89	-	-	yes	40259	290	YHTTDPSFL
YYHTTDPSF	ORF1a	1634	1642	9	3	125	2	3	14	2	22	15	22	29	8	20	29	5	1	748	15	83	762	12	5	215	57	28	53	8	8	25	1	49	3	12	15	113	322	34	6	108	187	16	3	25	53	249	735	29	12	29	741	40	294	203	100	32	562	12	132	24	271	1481	47	79	636	13	217	11	4	5	993	348	312	64	18496	217	7	8	27	1	7968	1867	3	255	29	118	153	122	2	1	43	89	-	-	yes	40258	110	YYHTTDPSF
TQEFRYMNSQGLLPP	ORF1a	3817	3831	15	3	125	2	3	14	2	22	15	22	29	8	20	30	5	1	747	15	83	761	12	5	216	57	28	53	8	8	25	1	49	3	12	15	113	322	34	6	106	187	16	3	25	53	250	741	29	12	29	741	40	294	203	101	31	562	12	132	24	271	1482	47	79	636	13	217	11	4	5	993	348	313	64	18455	217	7	8	27	1	8001	1868	3	255	29	118	153	122	2	1	43	89	-	-	yes	40258	3	TQEFRYMNSQGLLPP
KTYERHSLSHF	ORF1a	2511	2521	11	3	125	2	3	14	2	22	15	22	29	8	20	30	5	1	748	15	83	762	12	5	216	57	28	53	8	8	25	1	49	3	12	15	113	322	34	6	108	187	16	3	25	53	250	740	29	12	29	741	40	294	202	101	32	562	12	132	24	270	1481	47	79	636	13	216	11	4	5	993	348	313	64	18461	217	7	8	27	1	7994	1869	3	255	29	118	153	122	2	1	43	89	-	-	yes	40258	53	KTYERHSLSHF
NLSDRVVFV	ORF1b	1700	1708	9	3	125	2	3	14	2	22	15	22	29	8	20	30	5	1	741	15	83	763	12	5	216	57	28	53	8	8	25	1	49	3	12	15	113	322	34	6	106	187	16	3	25	53	250	741	29	12	29	741	40	294	203	101	32	562	12	132	24	271	1481	47	79	636	13	216	11	4	5	993	348	313	64	18460	216	7	8	27	1	8000	1868	3	254	29	118	153	122	2	1	43	89	-	-	yes	40255	235	NLSDRVVFV
RVVRSIFSR	ORF1a	542	550	9	3	125	2	3	14	2	22	15	22	28	8	20	30	5	1	747	15	83	763	12	5	216	57	28	53	8	8	25	1	49	3	12	15	113	321	34	6	108	186	16	3	25	53	250	741	29	12	29	740	40	294	203	101	32	561	12	132	24	269	1482	47	79	636	13	217	11	4	5	993	348	313	64	18464	217	7	8	27	1	7997	1862	3	254	29	118	153	122	2	1	42	89	-	-	yes	40253	274	RVVRSIFSR
STFNVPMEK	ORF1a	2600	2608	9	3	125	2	3	14	2	22	15	22	29	8	20	30	5	1	748	15	83	763	12	5	216	57	28	53	8	8	25	1	49	3	12	15	113	322	34	6	108	187	16	3	25	53	250	738	29	12	29	738	40	294	203	101	32	558	12	132	24	271	1482	47	67	635	13	217	11	4	5	990	348	313	64	18493	217	7	8	27	1	7979	1865	3	255	29	118	153	122	2	1	43	89	-	-	yes	40251	108	STFNVPMEK
TSNSFDVLKSEDAQG	ORF1a	2021	2035	15	3	125	2	3	14	2	22	15	22	29	8	20	30	5	1	744	15	83	761	12	5	216	57	28	53	8	8	25	1	49	3	12	15	113	320	34	6	108	187	16	3	25	53	250	741	29	12	29	738	40	294	203	101	32	562	12	132	23	271	1478	47	79	636	13	217	11	4	5	990	347	312	64	18495	217	7	8	27	1	7971	1867	3	254	29	118	153	122	2	1	43	89	-	-	yes	40251	11	TSNSFDVLKSEDAQG
YPNASFDNF	ORF1a	1920	1928	9	3	125	2	3	14	2	22	15	22	29	8	19	30	5	1	747	15	83	763	12	5	216	57	27	53	8	8	25	1	49	3	12	15	113	322	34	6	107	187	16	3	25	52	250	740	29	12	26	740	40	294	203	101	32	562	12	132	24	270	1479	47	79	636	13	217	11	4	5	993	348	313	64	18477	217	7	8	27	1	7981	1869	3	254	29	118	153	121	2	1	43	89	-	-	yes	40251	162	YPNASFDNF
KSHKPPISF	ORF1b	996	1004	9	3	125	2	3	14	2	22	15	22	29	8	20	30	5	1	744	15	83	763	12	5	216	56	28	53	8	8	25	1	49	3	12	15	113	322	34	6	108	187	16	3	25	53	250	740	29	12	29	741	40	293	203	101	32	562	12	131	24	271	1475	47	79	635	13	217	11	4	5	993	346	312	64	18479	215	7	8	27	1	7984	1868	3	255	29	118	153	122	2	1	43	89	-	-	yes	40250	96	KSHKPPISF
IYNDKVAGF	ORF1b	28	36	9	3	125	2	3	14	2	22	15	22	29	8	20	30	5	1	746	15	83	763	12	5	216	57	28	53	8	8	25	1	49	3	12	15	113	322	34	6	108	187	16	3	24	53	250	740	29	12	29	741	40	294	203	101	32	562	12	131	24	269	1480	47	79	636	13	217	11	4	5	993	330	312	64	18477	217	7	8	27	1	8001	1859	3	255	29	118	153	122	2	1	43	89	-	-	yes	40249	128	IYNDKVAGF
TLMNVLTLV	ORF1a	3710	3718	9	3	125	2	3	14	2	22	15	22	29	8	20	30	5	1	747	15	82	763	12	5	216	57	28	53	8	8	25	1	49	3	12	15	113	322	34	6	108	187	16	3	25	53	250	739	29	12	29	740	40	293	203	101	32	562	12	132	24	267	1481	47	79	632	13	217	11	4	5	992	348	313	64	18486	217	7	8	27	1	7967	1869	3	255	29	118	153	122	2	1	43	89	-	-	yes	40246	171	TLMNVLTLV
AYKTFPPTEPK	N	359	369	11	3	125	2	3	14	2	22	15	20	29	8	20	30	5	1	748	15	82	761	12	5	216	57	28	53	8	8	25	1	48	3	12	15	113	322	34	6	107	187	16	3	25	53	250	740	29	12	29	740	40	294	203	100	32	561	12	132	24	271	1469	47	79	635	13	216	11	4	5	992	347	313	64	18495	217	7	8	27	1	7975	1865	3	255	29	118	152	122	2	1	43	89	-	-	yes	40246	63	AYKTFPPTEPK
NKHIDAYKTFPPTEP	N	354	368	15	3	125	2	3	14	2	22	15	20	29	8	20	30	5	1	748	15	82	761	12	5	216	57	28	53	8	8	25	1	48	3	12	15	113	322	34	6	107	187	16	3	25	53	250	740	29	12	29	740	40	294	203	100	32	561	12	132	24	271	1469	47	79	635	13	216	11	4	5	992	347	313	64	18494	217	7	8	27	1	7975	1865	3	255	29	118	152	122	2	1	43	89	-	-	yes	40245	21	NKHIDAYKTFPPTEP
KTFPPTEPKK	N	361	370	10	3	125	2	3	14	2	22	15	20	29	8	20	30	5	1	748	15	82	762	12	5	216	57	28	53	8	8	25	1	49	3	12	15	113	322	34	6	107	187	16	3	25	53	250	741	29	12	29	740	40	294	203	100	32	561	12	132	24	271	1468	47	79	635	13	216	11	4	5	992	348	313	64	18493	217	7	8	27	1	7974	1865	3	254	29	118	152	122	2	1	43	89	-	-	yes	40245	71	KTFPPTEPKK
GRVDGQVDLF	ORF1b	2176	2185	10	3	125	2	3	14	2	22	15	22	29	8	20	30	5	1	748	15	83	761	12	5	216	57	28	53	8	8	25	1	49	3	12	15	113	321	34	6	108	187	16	3	25	53	250	741	29	12	29	741	40	294	203	100	32	562	12	132	24	271	1478	47	79	636	13	217	11	4	5	993	348	313	64	18507	217	7	8	27	1	7938	1866	3	255	29	118	152	122	2	1	43	89	-	-	yes	40242	87	GRVDGQVDLF
NSSPDDQIGYY	N	77	87	11	3	125	2	3	14	2	22	15	22	29	8	20	30	5	1	748	15	83	763	12	5	216	57	28	53	8	8	25	1	49	3	12	15	113	322	34	6	107	186	16	3	25	53	250	738	29	12	29	741	40	293	203	101	32	562	12	132	24	271	1481	47	79	636	13	217	11	4	5	988	348	312	64	18446	217	7	8	27	1	8001	1867	3	255	29	118	153	122	2	1	43	89	-	-	yes	40241	62	NSSPDDQIGYY
VEKGVLPQL	ORF1a	56	64	9	3	125	2	3	14	2	22	15	22	29	8	20	30	5	1	748	15	83	763	12	5	216	57	28	53	8	8	25	1	49	3	12	15	113	322	34	6	108	187	16	3	25	53	250	741	29	12	29	741	40	294	203	101	32	562	12	132	24	271	1482	47	79	636	13	217	11	4	5	992	348	313	64	18432	217	7	8	27	1	8001	1869	3	253	29	118	153	122	2	1	43	89	-	-	yes	40239	314	VEKGVLPQL
GEYSHVVAF	ORF1a	3072	3080	9	3	125	2	3	14	2	22	15	22	29	7	20	30	5	1	746	15	83	762	12	5	216	57	28	52	8	8	25	1	49	3	12	15	113	321	34	6	102	187	16	3	25	53	249	738	29	12	29	739	40	294	202	100	32	562	12	131	24	271	1481	47	79	636	13	217	11	4	5	991	348	313	58	18494	216	7	8	27	1	7983	1848	3	255	29	118	153	122	2	1	43	89	-	-	yes	40234	166	GEYSHVVAF
RTIKGTHHW	ORF1a	3574	3582	9	3	125	2	3	14	2	22	15	22	29	8	20	30	5	1	748	15	83	763	12	5	215	57	28	53	8	8	25	1	49	3	12	15	113	322	34	6	108	187	16	3	25	53	250	741	29	12	29	741	40	294	203	101	32	562	12	132	24	271	1481	47	79	636	13	217	11	4	5	993	347	313	64	18433	217	7	8	27	1	7998	1869	3	254	29	118	152	121	2	1	43	89	-	-	yes	40234	95	RTIKGTHHW
MSNLGMPSY	ORF1a	2254	2262	9	3	125	2	3	14	2	22	15	22	29	8	20	30	5	1	748	15	83	762	12	5	216	57	28	53	8	8	25	1	49	3	12	15	113	322	34	6	108	187	16	3	25	53	250	741	29	12	29	736	40	294	203	101	32	562	12	132	23	271	1462	47	79	635	13	217	11	4	5	993	346	313	64	18460	217	7	8	27	1	7999	1866	3	255	29	118	152	121	2	1	43	89	-	-	yes	40233	251	MSNLGMPSY
FLLPSLATV	ORF1a	3639	3647	9	3	125	2	3	14	2	22	15	22	29	8	20	30	5	1	747	15	83	763	12	5	216	57	28	53	8	8	25	1	49	3	12	15	113	321	34	6	108	186	16	3	24	53	250	741	29	12	29	740	40	294	203	101	32	559	12	132	24	270	1482	47	79	635	13	217	11	4	5	993	348	313	64	18447	217	7	8	27	1	7992	1865	3	254	29	118	153	122	2	1	43	89	-	-	yes	40233	97	FLLPSLATV
LPSLATVAY	ORF1a	3641	3649	9	3	125	2	3	14	2	22	15	22	29	8	20	30	5	1	747	15	83	763	12	5	216	57	28	53	8	8	25	1	49	3	12	15	113	321	34	6	108	186	16	3	24	53	250	741	29	12	29	740	40	294	203	101	32	559	12	132	24	270	1482	47	79	635	13	217	11	4	5	993	348	313	64	18446	217	7	8	27	1	7992	1865	3	254	29	118	153	122	2	1	43	89	-	-	yes	40232	99	LPSLATVAY
FTSDYYQLY	ORF3a	207	215	9	3	125	2	3	14	2	22	15	22	29	8	20	30	5	1	748	14	83	763	12	5	216	57	28	53	8	8	25	1	49	3	12	15	113	322	34	6	108	187	16	3	25	53	250	740	29	12	29	741	40	294	203	101	32	562	12	132	24	271	1482	47	79	636	13	217	11	4	5	993	348	313	64	18427	217	7	8	27	1	7997	1869	3	255	29	118	153	122	2	1	43	89	-	-	yes	40231	182	FTSDYYQLY
GADPIHSL	ORF1a	1155	1162	8	3	124	2	3	14	2	22	15	22	29	8	20	30	5	1	748	15	83	755	12	5	215	57	28	53	8	8	25	1	49	3	12	15	113	322	34	6	107	187	16	3	25	53	250	739	29	12	29	733	39	292	203	101	32	562	12	132	24	271	1482	47	77	636	13	217	11	4	5	993	347	313	64	18499	217	7	8	27	1	7950	1867	3	254	29	118	153	122	2	1	43	89	-	-	yes	40228	326	GADPIHSL
VPMEKLKTL	ORF1a	2604	2612	9	3	125	2	3	14	2	22	15	22	28	8	20	30	5	1	748	15	83	763	12	5	216	57	28	53	8	8	25	1	49	3	12	15	113	321	34	6	108	187	16	3	25	53	250	741	29	12	29	740	40	294	203	101	32	562	12	132	24	271	1482	47	79	635	13	217	11	4	5	993	348	313	64	18452	217	7	8	27	1	7981	1858	3	252	29	118	152	122	2	1	43	89	-	-	yes	40223	176	VPMEKLKTL
FAIGLALYY	ORF1b	1214	1222	9	3	125	2	3	14	2	22	15	22	29	8	20	30	5	1	744	15	83	761	12	5	216	57	28	53	8	8	25	1	49	3	12	15	113	322	33	6	108	187	16	3	25	53	250	738	29	12	29	740	40	294	203	101	32	562	12	132	24	270	1473	47	79	636	13	217	11	4	5	971	348	312	64	18455	217	7	8	27	1	7998	1863	3	255	29	118	153	121	2	1	43	89	-	-	yes	40211	253	FAIGLALYY
HTPINLVRDLPQGFS	S	207	221	15	3	125	2	3	14	2	22	15	22	29	8	20	30	5	1	746	15	83	762	12	5	215	57	28	53	8	8	25	1	49	3	12	15	112	322	34	6	108	187	16	3	25	53	250	741	29	12	29	739	39	292	203	101	32	562	12	132	24	271	1435	47	79	635	13	217	11	4	5	991	347	313	64	18471	217	7	8	27	1	7994	1863	3	255	29	118	153	122	2	1	43	89	-	-	yes	40207	47	HTPINLVRDLPQGFS
ALSKGVHFV	ORF3a	72	80	9	3	125	2	3	14	2	22	15	22	29	8	20	30	5	1	746	15	83	758	12	5	216	57	28	52	8	7	25	1	49	3	11	15	112	322	34	6	107	187	16	3	25	53	250	740	29	12	29	741	40	292	203	101	32	561	12	132	24	271	1479	47	79	636	13	217	11	4	5	992	348	313	64	18429	217	7	8	27	1	7993	1863	3	254	29	117	153	122	2	1	43	89	-	-	yes	40203	149	ALSKGVHFV
KADETQAL	N	375	382	8	3	125	2	3	14	2	22	15	22	29	8	20	26	5	1	748	15	83	763	12	5	215	56	28	53	8	8	25	1	49	3	12	15	113	322	34	6	108	187	16	3	24	53	250	741	29	12	29	741	37	293	202	100	32	561	12	132	24	271	1479	47	79	627	13	216	11	4	5	957	348	313	64	18479	217	7	8	27	1	7990	1866	3	252	29	118	147	122	2	1	43	89	-	-	yes	40203	323	KADETQAL
RVKNLNSSR	E	61	69	9	3	125	2	3	14	1	22	15	21	29	8	20	30	5	1	733	15	83	762	12	5	216	53	28	53	8	8	25	1	49	3	11	15	113	321	34	6	108	187	16	3	25	53	250	741	29	12	29	741	40	294	203	101	32	562	12	132	24	271	1481	47	79	636	13	216	11	4	5	993	344	312	64	18431	217	7	8	27	1	7996	1865	3	255	29	118	153	122	2	1	43	89	-	-	yes	40201	289	RVKNLNSSR
DEMIAQYTSALLAGT	S	867	881	15	3	124	2	3	14	2	22	15	22	29	8	20	30	5	1	747	15	83	762	12	5	216	57	28	53	8	8	25	1	49	3	12	15	113	322	34	6	108	187	16	3	25	53	244	740	29	12	29	739	33	294	203	101	32	561	12	132	24	271	1480	47	79	636	13	217	11	4	5	992	347	313	64	18417	217	7	8	27	1	8001	1868	3	255	29	117	153	122	2	1	43	89	-	-	yes	40201	6	DEMIAQYTSALLAGT
TDEMIAQYTSALLAG	S	866	880	15	3	124	2	3	14	2	22	15	22	29	8	20	30	5	1	747	15	83	762	12	5	216	57	28	53	8	8	25	1	49	3	12	15	113	322	34	6	108	187	16	3	25	53	244	740	29	12	29	739	33	294	203	101	32	561	12	132	24	271	1480	47	79	636	13	217	11	4	5	992	347	313	64	18417	217	7	8	27	1	8001	1868	3	255	29	117	153	122	2	1	43	89	-	-	yes	40201	9	TDEMIAQYTSALLAG
TSDYYQLYSTQLSTD	ORF3a	208	222	15	3	125	2	3	14	2	22	15	22	29	8	20	30	5	1	747	14	83	763	12	5	216	57	28	53	8	8	25	1	49	3	11	15	113	322	34	6	108	187	16	3	25	53	250	737	29	12	29	741	40	293	203	101	32	562	12	132	24	271	1477	47	79	635	13	217	11	4	5	993	348	312	64	18418	217	7	8	27	1	7987	1869	3	254	29	118	153	122	2	1	43	89	-	-	yes	40198	20	TSDYYQLYSTQLSTD
SDFVRATATIPIQAS	ORF3a	26	40	15	3	125	2	3	14	2	22	15	22	29	8	20	28	5	1	748	15	83	759	12	5	216	57	27	53	8	8	25	1	49	3	12	15	113	322	34	6	108	186	16	3	25	53	250	739	29	12	29	739	40	294	203	101	30	562	12	132	24	262	1478	47	79	636	11	217	11	4	5	993	348	312	64	18466	216	7	8	27	1	7960	1862	3	255	29	118	153	121	2	1	43	89	-	-	yes	40196	44	SDFVRATATIPIQAS
SSVELKHFF	ORF1b	424	432	9	3	125	2	3	14	2	22	15	22	29	8	20	30	5	1	748	15	83	762	12	5	215	57	28	53	8	8	25	1	49	3	12	15	113	322	34	6	108	187	16	3	25	53	250	741	29	11	29	741	40	294	203	101	32	562	12	132	24	271	1482	47	79	636	13	217	11	4	5	993	347	313	64	18420	217	7	8	27	1	7970	1868	3	255	29	118	153	122	2	1	43	89	-	-	yes	40194	262	SSVELKHFF
EAVKTQFNY	ORF1b	2221	2229	9	3	125	2	3	14	2	22	15	22	29	8	20	30	5	1	748	15	83	761	12	5	216	56	28	53	8	8	25	1	49	3	12	15	113	321	34	6	108	104	16	3	25	53	250	739	29	12	29	740	40	293	201	100	32	562	12	132	24	270	1480	47	79	636	13	217	11	4	5	989	348	312	64	18492	216	7	8	27	1	7997	1867	3	255	29	118	153	122	2	1	43	89	-	-	yes	40193	286	EAVKTQFNY
YLITPVHVM	ORF1a	2788	2796	9	3	110	2	3	14	2	22	15	22	29	8	18	30	5	1	742	14	83	745	12	5	216	57	28	26	5	6	25	1	45	3	12	15	113	322	34	6	108	187	16	3	22	53	249	741	29	12	29	740	40	293	202	101	32	562	12	132	24	271	1480	46	79	636	13	217	11	4	5	993	348	313	53	18508	211	7	8	27	1	7992	1850	3	254	29	118	153	122	2	1	43	89	-	-	yes	40184	266	YLITPVHVM
IDAFKLNIKLLGVGG	ORF1a	3835	3849	15	3	125	2	3	14	2	22	15	22	29	8	20	30	5	1	748	15	83	762	12	5	216	57	28	53	8	8	25	1	49	3	12	15	113	322	34	6	107	187	16	3	25	53	250	741	29	12	29	741	40	294	203	101	31	562	12	132	24	271	1482	47	79	636	13	217	11	4	5	992	348	313	64	18380	217	7	8	27	1	7998	1869	3	255	29	118	153	122	2	1	43	89	-	-	yes	40183	41	IDAFKLNIKLLGVGG
YVDNSSLTI	ORF1a	2099	2107	9	3	125	2	2	14	2	22	15	22	29	8	20	30	5	1	748	13	82	757	11	5	212	57	28	53	8	8	25	1	49	3	12	15	113	321	34	6	107	187	16	3	25	53	250	738	29	12	29	741	40	294	203	101	32	562	12	131	24	271	1482	47	79	636	13	217	11	4	5	993	348	313	64	18405	217	7	8	27	1	7994	1864	3	255	29	118	152	122	2	1	43	89	-	-	yes	40181	200	YVDNSSLTI
YLYALVYFL	ORF3a	107	115	9	3	124	2	3	14	2	22	15	22	29	8	20	30	5	1	746	15	83	760	12	5	215	57	28	53	8	8	25	1	49	3	12	15	113	322	34	6	108	187	16	3	25	53	250	741	28	12	29	740	40	293	203	101	32	562	12	130	24	269	1481	47	79	632	13	217	11	4	5	992	347	313	64	18396	217	7	8	27	1	7994	1868	3	255	28	117	153	122	2	1	43	89	-	-	yes	40175	212	YLYALVYFL
KRWQLALSK	ORF3a	67	75	9	3	125	2	3	14	2	22	15	22	29	8	20	29	5	1	747	15	83	757	12	5	216	57	28	53	8	7	25	1	49	3	11	15	112	321	34	6	108	187	16	3	25	53	248	738	29	8	29	738	40	292	198	101	32	561	12	132	24	271	1478	47	79	631	13	217	11	4	5	991	345	313	64	18430	216	7	8	26	1	7994	1849	3	255	29	117	153	122	2	1	43	89	-	-	yes	40164	163	KRWQLALSK
YAKPFLNKV	ORF1a	2141	2149	9	3	125	2	3	14	2	22	15	22	29	8	20	30	5	1	747	15	83	760	12	5	216	56	28	53	8	8	25	1	49	3	12	15	112	322	34	6	107	187	16	3	25	53	250	740	29	12	29	741	40	293	203	101	32	562	12	132	24	271	1479	47	75	636	13	217	11	4	5	987	348	312	64	18427	217	5	8	27	1	7954	1859	3	255	29	118	153	122	2	1	43	89	-	-	yes	40155	243	YAKPFLNKV
SHFAIGLAL	ORF1b	1212	1220	9	3	125	2	3	14	2	22	15	22	29	8	20	30	5	1	743	15	83	761	12	5	216	57	28	53	8	8	25	1	49	3	12	15	112	322	30	6	108	187	16	3	25	52	250	738	29	12	29	740	40	294	202	101	32	561	12	132	24	270	1473	47	79	617	12	217	11	4	5	971	348	312	64	18441	217	7	8	27	1	7993	1853	3	255	29	118	153	121	2	1	43	89	-	-	yes	40154	173	SHFAIGLAL
YLKLTDNVY	ORF1a	1031	1039	9	3	125	2	3	14	2	19	14	22	29	8	19	30	5	1	746	15	83	762	12	5	216	57	28	53	8	8	25	1	49	3	12	15	113	320	34	6	108	186	16	3	24	53	247	735	29	12	29	741	40	294	203	101	32	559	12	132	24	271	1477	47	79	632	13	214	11	4	5	992	340	302	64	18419	213	7	8	27	1	7997	1857	3	254	29	117	153	122	2	1	43	89	-	-	yes	40151	256	YLKLTDNVY
KQQTVTLLPAADLDD	N	388	402	15	3	125	2	3	14	2	22	15	22	29	7	20	30	5	1	748	15	83	755	12	5	213	57	28	53	8	8	25	1	49	3	12	15	113	322	34	5	107	187	16	3	25	53	250	740	29	12	29	735	40	292	203	101	32	561	12	132	24	271	1476	47	76	635	11	216	11	4	5	993	348	313	64	18428	215	7	8	27	1	7908	1864	3	255	29	118	153	122	2	1	43	89	-	-	yes	40101	32	KQQTVTLLPAADLDD
TGCVIAWNSNNLDSK	S	430	444	15	3	125	2	3	14	2	22	15	22	29	8	20	30	5	1	747	15	83	762	12	5	215	57	28	53	8	8	25	1	49	3	12	15	113	322	34	6	108	187	16	3	25	53	250	741	29	12	29	741	39	294	203	101	32	562	12	132	23	271	1481	47	79	636	12	217	11	4	5	992	348	313	64	18278	217	7	8	27	1	8003	1868	3	255	29	118	153	122	2	1	43	89	-	-	yes	40081	35	TGCVIAWNSNNLDSK
TVYSHLLLV	ORF3a	89	97	9	3	125	2	3	14	2	22	15	22	29	8	20	30	5	1	748	15	83	763	12	5	216	57	28	53	8	8	25	1	48	3	12	15	113	319	34	6	108	187	16	3	25	53	250	741	29	12	29	739	40	294	203	101	32	562	12	130	24	271	1482	47	79	628	13	217	11	4	5	993	347	313	64	18255	217	7	8	27	1	7992	1867	3	255	28	116	153	122	2	1	43	89	-	-	yes	40034	252	TVYSHLLLV
AMDEFIERY	ORF1b	2268	2276	9	3	125	2	3	14	2	22	15	22	29	8	19	30	5	1	747	15	83	763	12	5	216	57	28	53	8	8	25	1	49	3	11	15	113	321	34	6	108	184	16	3	25	53	250	739	29	12	29	740	40	293	203	101	32	549	12	132	24	270	1426	47	79	635	13	216	11	4	5	993	348	313	64	18279	217	7	8	27	1	7997	1869	3	252	29	118	153	122	2	1	43	89	-	-	yes	39999	318	AMDEFIERY
QPYVFIKRSDARTAP	ORF1a	66	80	15	3	125	2	3	14	2	22	15	22	29	8	20	30	5	1	746	15	83	761	12	5	216	57	28	53	8	8	25	1	49	3	12	15	113	320	31	6	107	187	16	3	25	53	250	741	29	12	29	740	40	294	203	101	32	562	12	132	24	271	1481	47	79	636	13	217	11	4	5	993	348	313	64	18491	217	7	8	27	1	7760	1822	3	251	29	118	153	119	2	1	43	89	-	-	yes	39994	16	QPYVFIKRSDARTAP
SEVGPEHSL	ORF1a	376	384	9	3	124	2	3	14	2	22	15	22	29	7	19	30	5	1	726	13	79	738	12	0	216	57	28	26	4	6	25	1	44	2	12	15	113	321	34	5	95	183	16	3	18	53	249	741	29	12	28	738	40	294	201	101	32	562	12	132	24	271	1478	44	79	636	13	214	11	4	5	990	347	312	44	18504	196	7	8	27	1	7938	1724	3	252	29	117	153	122	2	1	43	88	-	Asia_Iran	no	39913	109	SEVGPEHSL
ATSRTLSYY	M	171	179	9	3	125	2	3	14	2	22	15	22	28	8	20	30	5	1	748	14	82	763	12	5	216	57	28	53	8	8	25	1	49	3	12	15	113	321	34	6	108	180	16	3	25	53	215	709	28	12	24	727	36	293	182	101	32	490	9	128	24	271	1336	47	79	633	13	209	11	4	5	993	306	308	64	18319	217	7	8	25	1	7997	1856	3	254	29	115	153	122	2	1	43	89	-	-	yes	39699	207	ATSRTLSYY
VADAVIKTL	ORF1a	875	883	9	3	125	2	3	14	2	22	15	21	29	8	20	30	2	1	748	15	83	760	12	5	215	57	28	53	8	8	25	1	49	3	12	15	113	319	34	6	107	186	16	3	25	53	242	703	29	11	29	715	39	294	182	99	31	552	12	132	23	268	1468	47	78	633	13	217	10	4	5	993	339	313	64	17764	214	7	8	27	1	7988	1849	3	247	29	117	153	122	2	1	43	89	-	-	yes	39376	179	VADAVIKTL
ESGLKTILRKGGRTI	ORF1a	390	404	15	3	124	2	3	14	2	22	15	21	29	8	19	30	5	1	748	15	83	761	12	5	214	57	28	51	8	8	25	1	48	3	12	15	113	317	34	6	107	186	16	3	25	53	240	700	28	11	29	716	39	294	182	99	31	549	12	132	22	268	1464	46	78	632	12	217	11	4	5	993	338	313	63	17586	214	7	8	27	1	7980	1848	3	247	27	117	153	122	2	1	43	89	-	-	yes	39166	36	ESGLKTILRKGGRTI
PKEIIFLEGETLPTE	ORF1a	736	750	15	3	123	2	3	13	1	22	12	22	29	8	20	30	5	1	745	15	83	761	12	5	216	57	27	53	8	8	24	1	49	3	12	15	113	318	34	6	107	187	16	3	25	52	250	738	29	12	29	741	39	294	196	90	32	556	11	132	24	269	1478	47	79	608	13	217	11	4	5	985	346	311	64	17339	215	7	5	27	1	7967	1822	3	253	29	116	151	122	2	1	43	89	-	-	yes	38962	10	PKEIIFLEGETLPTE
TVDSSQGSEY	ORF1b	1455	1464	10	3	125	2	3	14	2	22	15	22	29	8	20	30	5	1	748	15	83	761	12	5	216	57	28	53	8	8	25	1	49	3	12	15	113	319	34	6	104	187	16	3	25	52	250	741	29	12	29	741	40	294	203	101	32	546	12	132	24	271	1482	47	79	636	13	217	11	4	5	993	348	313	64	18516	173	6	8	20	1	6695	1759	3	245	29	118	152	121	2	1	41	89	-	-	yes	38818	79	TVDSSQGSEY
HTIDGSSGV	ORF3a	247	255	9	3	122	2	3	13	1	22	12	22	28	8	19	30	5	1	704	12	30	757	12	5	208	57	18	53	8	8	25	1	45	3	12	15	113	301	24	5	100	174	15	3	25	51	245	702	28	12	29	737	36	287	193	87	32	470	10	125	24	264	1408	39	76	592	13	216	11	4	4	960	346	306	64	16214	213	6	4	27	1	7843	1718	3	212	29	108	148	118	2	1	40	89	-	-	yes	37082	265	HTIDGSSGV
STVFPLTSF	ORF1b	309	317	9	3	119	2	2	8	1	22	4	18	25	5	10	23	0	0	33	9	5	396	1	0	203	39	16	7	4	6	1	0	33	0	0	0	94	69	0	2	55	60	0	3	12	44	223	645	28	12	29	700	31	282	156	77	31	425	9	125	21	255	1191	37	73	564	13	213	11	3	3	520	330	302	40	14131	136	6	3	14	1	5829	1168	0	169	29	107	127	110	1	1	16	79	-	-	no	29531	136	STVFPPTSF
STVFPPTSF	ORF1b	309	317	9	0	6	0	1	6	1	0	11	4	4	3	10	7	5	1	714	6	78	366	11	5	13	18	12	46	4	2	24	1	16	3	12	15	19	253	34	4	53	127	16	0	13	9	26	96	1	0	0	41	9	12	47	24	1	137	3	7	3	16	291	10	6	72	0	4	0	1	2	472	17	9	24	4390	80	1	5	13	0	2171	700	3	86	0	11	26	12	1	0	27	78	-	-	no	10790	136	STVFPPTSF
HTIDVSSGV	ORF3a	247	255	9	0	3	0	0	1	1	0	3	0	1	0	1	0	0	0	44	3	53	3	0	0	8	0	10	0	0	0	0	0	4	0	0	0	0	20	10	1	8	13	1	0	0	2	5	39	1	0	0	3	4	7	10	14	0	92	2	7	0	7	72	8	3	43	0	1	0	0	1	31	2	7	0	2302	4	0	4	0	0	141	151	0	43	0	5	5	4	0	0	3	51	-	-	no	3211	265	HTIDGSSGV
TVDSSQGSEC	ORF1b	1455	1464	10	0	0	0	0	0	0	0	0	0	0	0	0	0	0	0	0	0	0	2	0	0	0	0	0	0	0	0	0	0	0	0	0	0	0	3	0	0	4	0	0	0	0	1	0	0	0	0	0	0	0	0	0	0	0	16	0	0	0	0	0	0	0	0	0	0	0	0	0	0	0	0	0	12	44	1	0	7	0	1308	109	0	10	0	0	1	1	0	0	2	15	-	-	no	1521	79	TVDSSQGSEY
PKEVIFLEGETLPTE	ORF1a	736	750	15	0	2	0	0	1	1	0	3	0	0	0	0	0	0	0	1	0	0	2	0	0	0	0	1	0	0	0	0	0	0	0	0	0	0	4	0	0	1	0	0	0	0	1	0	3	0	0	0	0	1	0	7	9	0	6	1	0	0	0	2	0	0	26	0	0	0	0	0	1	1	2	0	1137	2	0	3	0	0	35	38	0	2	0	2	1	0	0	0	0	29	-	-	no	1296	10	PKEIIFLEGETLPTE
ESDLKTILRKGGRTI	ORF1a	390	404	15	0	0	0	0	0	0	0	0	1	0	0	0	0	0	0	0	0	0	0	0	0	1	0	0	0	0	0	0	0	0	0	0	0	0	3	0	0	1	1	0	0	0	0	8	37	0	1	0	25	1	0	21	2	1	10	0	0	2	3	14	0	1	3	0	0	0	0	0	0	10	0	0	769	3	0	0	0	0	7	19	0	8	0	1	0	0	0	0	0	26	-	-	no	953	36	ESGLKTILRKGGRTI
VTDAVIKTL	ORF1a	875	883	9	0	0	0	0	0	0	0	0	1	0	0	0	0	0	0	0	0	0	0	0	0	1	0	0	0	0	0	0	0	0	0	0	0	0	3	0	0	1	1	0	0	0	0	8	38	0	1	0	25	1	0	21	2	1	10	0	0	1	3	13	0	1	3	0	0	0	0	0	0	9	0	0	762	3	0	0	0	0	7	20	0	8	0	1	0	0	0	0	0	26	-	-	no	945	179	VADAVIKTL
ATSRMLSYY	M	171	179	9	0	0	0	0	0	0	0	0	0	1	0	0	0	0	0	0	1	1	0	0	0	0	0	0	0	0	0	0	0	0	0	0	0	0	1	0	0	0	7	0	0	0	0	35	30	1	0	5	14	4	1	21	0	0	72	3	4	0	0	145	0	0	3	0	8	0	0	0	0	42	4	0	211	0	0	0	2	0	6	13	0	1	0	3	0	0	0	0	0	27	-	-	no	639	207	ATSRTLSYY
SEIGPEHSL	ORF1a	376	384	9	0	1	0	0	0	0	0	0	0	0	1	1	0	0	0	22	2	3	24	0	5	0	0	0	27	4	2	0	0	5	1	0	0	0	1	0	1	13	4	0	0	7	0	1	0	0	0	0	1	0	0	2	0	0	0	0	0	0	0	3	1	0	0	0	0	0	0	0	0	1	0	20	7	20	0	0	0	0	21	139	0	3	0	1	0	0	0	0	0	31	-	-	no	344	109	SEVGPEHSL
QPYVFIKRSEARTAP	ORF1a	66	80	15	0	0	0	0	0	0	0	0	0	0	0	0	0	0	0	1	0	0	0	0	0	0	0	0	0	0	0	0	0	0	0	0	0	0	2	3	0	1	0	0	0	0	0	0	0	0	0	0	0	0	0	0	0	0	0	0	0	0	0	0	0	0	0	0	0	0	0	0	0	0	0	0	14	0	0	0	0	0	228	47	0	4	0	0	0	0	0	0	0	8	-	-	no	300	16	QPYVFIKRSDARTAP
TGCVIAWNSKNLDSK	S	430	444	15	0	0	0	0	0	0	0	0	0	0	0	0	0	0	0	0	0	0	0	0	0	0	0	0	0	0	0	0	0	0	0	0	0	0	0	0	0	0	0	0	0	0	0	0	0	0	0	0	0	0	0	0	0	0	0	0	0	0	0	0	0	0	0	1	0	0	0	0	0	0	0	0	252	0	0	0	0	0	0	0	0	0	0	0	0	0	0	0	0	2	-	-	no	253	35	TGCVIAWNSNNLDSK
TVYSYLLLV	ORF3a	89	97	9	0	0	0	0	0	0	0	0	0	0	0	0	0	0	0	0	0	0	0	0	0	0	0	0	0	0	0	0	0	0	0	0	0	0	0	0	0	0	0	0	0	0	0	0	0	0	0	0	0	0	0	0	0	0	0	0	0	0	0	0	0	0	0	0	0	0	0	0	0	0	0	0	245	0	0	0	0	0	1	0	0	0	0	0	0	0	0	0	0	2	-	-	no	246	252	TVYSHLLLV
VMDEFIERY	ORF1b	2268	2276	9	0	0	0	0	0	0	0	0	0	0	0	0	0	0	0	0	0	0	0	0	0	0	0	0	0	0	0	0	0	0	0	0	0	0	1	0	0	0	0	0	0	0	0	0	0	0	0	0	0	0	0	0	0	0	8	0	0	0	0	0	0	0	1	0	0	0	0	0	0	0	0	0	227	0	0	0	0	0	1	0	0	2	0	0	0	0	0	0	0	6	-	-	no	240	318	AMDEFIERY
YLKLTENVY	ORF1a	1031	1039	9	0	0	0	0	0	0	3	0	0	0	0	0	0	0	0	0	0	0	0	0	0	0	0	0	0	0	0	0	0	0	0	0	0	0	2	0	0	0	1	0	0	1	0	3	6	0	0	0	0	0	0	0	0	0	3	0	0	0	0	5	0	0	4	0	3	0	0	0	1	8	11	0	102	4	0	0	0	0	3	10	0	1	0	1	0	0	0	0	0	19	-	-	no	172	256	YLKLTDNVY
IDAFKLNIKLLSVGG	ORF1a	3835	3849	15	0	0	0	0	0	0	0	0	0	0	0	0	0	0	0	0	0	0	0	0	0	0	0	0	0	0	0	0	0	0	0	0	0	0	0	0	0	0	0	0	0	0	0	0	0	0	0	0	0	0	0	0	0	0	0	0	0	0	0	0	0	0	0	0	0	0	0	0	1	0	0	0	141	0	0	0	0	0	0	0	0	0	0	0	0	0	0	0	0	2	-	-	no	142	41	IDAFKLNIKLLGVGG
YLITPVHVI	ORF1a	2788	2796	9	0	1	0	0	0	0	0	0	0	0	0	2	0	0	0	5	1	0	18	0	0	0	0	0	27	3	2	0	0	4	0	0	0	0	0	0	0	0	0	0	0	3	0	1	0	0	0	0	1	0	0	0	0	0	0	0	0	0	0	0	1	0	0	0	0	0	0	0	0	0	0	11	13	6	0	0	0	0	8	16	0	1	0	0	0	0	0	0	0	19	-	-	no	124	266	YLITPVHVM
EALKTQFNY	ORF1b	2221	2229	9	0	0	0	0	0	0	0	0	0	0	0	0	0	0	0	0	0	0	1	0	0	0	1	0	0	0	0	0	0	0	0	0	0	0	1	0	0	0	83	0	0	0	0	0	0	0	0	0	0	0	0	2	0	0	0	0	0	0	0	1	0	0	0	0	0	0	0	0	0	0	0	0	22	0	0	0	0	0	3	0	0	0	0	0	0	0	0	0	0	8	-	-	no	114	286	EAVKTQFNY
YVDNFSLTI	ORF1a	2099	2107	9	0	0	0	1	0	0	0	0	0	0	0	0	0	0	0	0	2	0	6	1	0	0	0	0	0	0	0	0	0	0	0	0	0	0	1	0	0	0	0	0	0	0	0	0	3	0	0	0	0	0	0	0	0	0	0	0	1	0	0	0	0	0	0	0	0	0	0	0	0	0	0	0	87	0	0	0	0	0	4	5	0	0	0	0	1	0	0	0	0	11	-	-	no	112	200	YVDNSSLTI
YFYALVYFL	ORF3a	107	115	9	0	0	0	0	0	0	0	0	0	0	0	0	0	0	0	0	0	0	1	0	0	0	0	0	0	0	0	0	0	0	0	0	0	0	0	0	0	0	0	0	0	0	0	0	0	0	0	0	1	0	1	0	0	0	0	0	0	0	0	1	0	0	4	0	0	0	0	0	0	0	0	0	103	0	0	0	0	0	1	0	0	0	0	0	0	0	0	0	0	7	-	-	no	112	212	YLYALVYFL
YAKLFLNKV	ORF1a	2141	2149	9	0	0	0	0	0	0	0	0	0	0	0	0	0	0	0	1	0	0	0	0	0	0	0	0	0	0	0	0	0	0	0	0	0	0	0	0	0	0	0	0	0	0	0	0	0	0	0	0	0	0	0	0	0	0	0	0	0	0	0	2	0	0	0	0	0	0	0	0	6	0	0	0	96	0	2	0	0	0	1	0	0	0	0	0	0	0	0	0	0	6	-	-	no	108	243	YAKPFLNKV
FLLPSFATV	ORF1a	3639	3647	9	0	0	0	0	0	0	0	0	0	0	0	0	0	0	0	0	0	0	0	0	0	0	0	0	0	0	0	0	0	0	0	0	0	0	1	0	0	0	1	0	0	1	0	0	0	0	0	0	0	0	0	0	0	0	3	0	0	0	0	0	0	0	0	0	0	0	0	0	0	0	0	0	82	0	0	0	0	0	11	4	0	1	0	0	0	0	0	0	0	8	-	-	no	104	97	FLLPSLATV
LPSFATVAY	ORF1a	3641	3649	9	0	0	0	0	0	0	0	0	0	0	0	0	0	0	0	0	0	0	0	0	0	0	0	0	0	0	0	0	0	0	0	0	0	0	1	0	0	0	1	0	0	1	0	0	0	0	0	0	0	0	0	0	0	0	3	0	0	0	0	0	0	0	0	0	0	0	0	0	0	0	0	0	82	0	0	0	0	0	11	4	0	1	0	0	0	0	0	0	0	8	-	-	no	104	99	LPSLATVAY
FTSDYYKLY	ORF3a	207	215	9	0	0	0	0	0	0	0	0	0	0	0	0	0	0	0	0	1	0	0	0	0	0	0	0	0	0	0	0	0	0	0	0	0	0	0	0	0	0	0	0	0	0	0	0	1	0	0	0	0	0	0	0	0	0	0	0	0	0	0	0	0	0	0	0	0	0	0	0	0	0	0	0	98	0	0	0	0	0	1	0	0	0	0	0	0	0	0	0	0	4	-	-	no	101	182	FTSDYYQLY
DEMIAQYTSALLSGT	S	867	881	15	0	1	0	0	0	0	0	0	0	0	0	0	0	0	0	0	0	0	1	0	0	0	0	0	0	0	0	0	0	0	0	0	0	0	0	0	0	0	0	0	0	0	0	6	0	0	0	0	2	7	0	0	0	0	0	0	0	0	0	1	0	0	0	0	0	0	0	0	0	1	0	0	78	0	0	0	0	0	2	1	0	0	0	0	0	0	0	0	0	10	-	-	no	100	6	DEMIAQYTSALLAGT
TDEMIAQYTSALLSG	S	866	880	15	0	1	0	0	0	0	0	0	0	0	0	0	0	0	0	0	0	0	1	0	0	0	0	0	0	0	0	0	0	0	0	0	0	0	0	0	0	0	0	0	0	0	0	6	0	0	0	0	2	7	0	0	0	0	0	0	0	0	0	1	0	0	0	0	0	0	0	0	0	1	0	0	78	0	0	0	0	0	2	1	0	0	0	0	0	0	0	0	0	10	-	-	no	100	9	TDEMIAQYTSALLAG
TSDYYKLYSTQLSTD	ORF3a	208	222	15	0	0	0	0	0	0	0	0	0	0	0	0	0	0	0	0	1	0	0	0	0	0	0	0	0	0	0	0	0	0	0	0	0	0	0	0	0	0	0	0	0	0	0	0	0	0	0	0	0	0	0	0	0	0	0	0	0	0	0	0	0	0	0	0	0	0	0	0	0	0	0	0	98	0	0	0	0	0	1	0	0	0	0	0	0	0	0	0	0	3	-	-	no	100	20	TSDYYQLYSTQLSTD
SFVELKHFF	ORF1b	424	432	9	0	0	0	0	0	0	0	0	0	0	0	0	0	0	0	0	0	0	0	0	0	0	0	0	0	0	0	0	0	0	0	0	0	0	0	0	0	0	0	0	0	0	0	0	0	0	0	0	0	0	0	0	0	0	0	0	0	0	0	0	0	0	0	0	0	0	0	0	0	1	0	0	98	0	0	0	0	0	0	0	0	0	0	0	0	0	0	0	0	2	-	-	no	99	262	SSVELKHFF
RVKNLNSFR	E	61	69	9	0	0	0	0	0	1	0	0	0	0	0	0	0	0	0	0	0	0	0	0	0	0	4	0	0	0	0	0	0	0	0	0	0	0	1	0	0	0	0	0	0	0	0	0	0	0	0	0	0	0	0	0	0	0	0	0	0	0	0	0	0	0	0	0	1	0	0	0	0	4	0	0	74	0	0	0	0	0	6	3	0	0	0	0	0	0	0	0	0	8	-	-	no	94	289	RVKNLNSSR
EFGLKTILRKGGRTI	ORF1a	390	404	15	0	1	0	0	0	0	0	0	0	0	0	0	0	0	0	0	0	0	0	0	0	0	0	0	0	0	0	0	0	0	0	0	0	0	0	0	0	0	0	0	0	0	0	0	1	0	0	0	0	0	0	0	0	0	0	0	0	0	0	0	0	0	0	0	0	0	0	0	0	0	0	1	84	0	0	0	0	0	3	0	0	0	0	0	0	0	0	0	0	5	-	-	no	90	36	ESGLKTILRKGGRTI
SHFAIGLAP	ORF1b	1212	1220	9	0	0	0	0	0	0	0	0	0	0	0	0	0	0	0	0	0	0	0	0	0	0	0	0	0	0	0	0	0	0	0	0	0	0	0	0	0	0	0	0	0	0	0	0	1	0	0	0	0	0	0	0	0	0	0	0	0	0	1	1	0	0	0	0	0	0	0	0	22	0	0	0	63	0	0	0	0	0	0	0	0	0	0	0	0	1	0	0	0	6	-	-	no	89	173	SHFAIGLAL
FAIGLAPYY	ORF1b	1214	1222	9	0	0	0	0	0	0	0	0	0	0	0	0	0	0	0	0	0	0	0	0	0	0	0	0	0	0	0	0	0	0	0	0	0	0	0	0	0	0	0	0	0	0	0	0	1	0	0	0	0	0	0	0	0	0	0	0	0	0	1	1	0	0	0	0	0	0	0	0	22	0	0	0	63	0	0	0	0	0	0	0	0	0	0	0	0	1	0	0	0	6	-	-	no	89	253	FAIGLALYY
IEKGVLPQL	ORF1a	56	64	9	0	0	0	0	0	0	0	0	0	0	0	0	0	0	0	0	0	0	0	0	0	0	0	0	0	0	0	0	0	0	0	0	0	0	0	0	0	0	0	0	0	0	0	0	0	0	0	0	0	0	0	0	0	0	0	0	0	0	0	0	0	0	0	0	0	0	0	0	0	0	0	0	83	0	0	0	0	0	0	0	0	2	0	0	0	0	0	0	0	2	-	-	no	85	314	VEKGVLPQL
RTIKGIHHW	ORF1a	3574	3582	9	0	0	0	0	0	0	0	0	0	0	0	0	0	0	0	0	0	0	0	0	0	0	0	0	0	0	0	0	0	0	0	0	0	0	0	0	0	0	0	0	0	0	0	0	0	0	0	0	0	0	0	0	0	0	0	0	0	0	0	0	0	0	0	0	0	0	0	0	0	0	0	0	83	0	0	0	0	0	0	0	0	0	0	0	0	0	0	0	0	1	Europe_United_Kingdom	-	no	83	95	RTIKGTHHW
NSSPYDQIGYY	N	77	87	11	0	0	0	0	0	0	0	0	0	0	0	0	0	0	0	0	0	0	0	0	0	0	0	0	0	0	0	0	0	0	0	0	0	0	0	0	0	0	0	0	0	0	0	0	0	0	0	0	0	0	0	0	0	0	0	0	0	0	0	1	0	0	0	0	0	0	0	0	0	0	0	0	79	0	0	0	0	0	1	0	0	0	0	0	0	0	0	0	0	3	-	-	no	81	62	NSSPDDQIGYY
KQQTVILLPAADLDD	N	388	402	15	0	0	0	0	0	0	0	0	0	0	0	0	0	0	0	0	0	0	2	0	0	0	0	0	0	0	0	0	0	0	0	0	0	0	0	0	0	1	0	0	0	0	0	0	0	0	0	0	0	0	1	0	0	0	0	0	0	0	0	0	0	0	0	2	0	0	0	0	0	0	0	0	2	0	0	0	0	0	71	1	0	0	0	0	0	0	0	0	0	7	-	-	no	80	32	KQQTVTLLPAADLDD
KSVFYILPSIISNEK	ORF1a	1350	1364	15	0	0	0	0	0	0	0	0	0	0	0	0	0	0	0	0	0	0	0	0	0	1	0	0	0	0	0	0	0	0	0	0	0	0	1	0	0	0	0	0	0	0	0	0	29	0	0	0	0	0	0	0	0	0	0	0	0	0	27	0	0	0	0	0	0	0	0	0	0	0	1	0	6	0	0	0	0	0	4	0	0	0	0	0	0	0	0	0	0	7	-	-	no	69	26	KSAFYILPSIISNEK
CKSVFYILPSIISNE	ORF1a	1349	1363	15	0	0	0	0	0	0	0	0	0	0	0	0	0	0	0	0	0	0	0	0	0	1	0	0	0	0	0	0	0	0	0	0	0	0	1	0	0	0	0	0	0	0	0	0	29	0	0	0	0	0	0	0	0	0	0	0	0	0	27	0	0	0	0	0	0	0	0	0	0	0	1	0	6	0	0	0	0	0	4	0	0	0	0	0	0	0	0	0	0	7	-	-	no	69	49	CKSAFYILPSIISNE
AMNEFIERY	ORF1b	2268	2276	9	0	0	0	0	0	0	0	0	0	0	0	0	0	0	0	0	0	0	0	0	0	0	0	0	0	0	0	0	0	0	0	0	0	0	0	0	0	0	0	0	0	0	0	0	0	0	0	0	0	0	0	0	0	0	4	0	0	0	0	56	0	0	0	0	0	0	0	0	0	0	0	0	6	0	0	0	0	0	0	0	0	0	0	0	0	0	0	0	0	3	-	-	no	66	318	AMDEFIERY
KQQTVTLLPAADLYD	N	388	402	15	0	0	0	0	0	0	0	0	0	0	1	0	0	0	0	0	0	0	6	0	0	0	0	0	0	0	0	0	0	0	0	0	0	0	0	0	0	0	0	0	0	0	0	0	0	0	0	0	1	0	1	0	0	0	0	0	0	0	0	0	0	0	0	0	0	0	0	0	0	0	0	0	49	1	0	0	0	0	3	3	0	0	0	0	0	0	0	0	0	8	-	-	no	65	32	KQQTVTLLPAADLDD
VPMEKFKTL	ORF1a	2604	2612	9	0	0	0	0	0	0	0	0	0	1	0	0	0	0	0	0	0	0	0	0	0	0	0	0	0	0	0	0	0	0	0	0	0	0	1	0	0	0	0	0	0	0	0	0	0	0	0	0	0	0	0	0	0	0	0	0	0	0	0	0	0	0	0	0	0	0	0	0	0	0	0	0	48	0	0	0	0	0	4	7	0	3	0	0	1	0	0	0	0	7	-	-	no	65	176	VPMEKLKTL
KAYETQAL	N	375	382	8	0	0	0	0	0	0	0	0	0	0	0	0	0	0	0	0	0	0	0	0	0	1	0	0	0	0	0	0	0	0	0	0	0	0	0	0	0	0	0	0	0	0	0	0	0	0	0	0	0	0	0	1	0	0	0	0	0	0	0	2	0	0	0	0	0	0	0	0	36	0	0	0	17	0	0	0	0	0	6	0	0	0	0	0	0	0	0	0	0	6	-	-	no	63	323	KADETQAL
TQEFRYMNSQGLFPP	ORF1a	3817	3831	15	0	0	0	0	0	0	0	0	0	0	0	0	0	0	0	1	0	0	0	0	0	0	0	0	0	0	0	0	0	0	0	0	0	0	0	0	0	0	0	0	0	0	0	0	0	0	0	0	0	0	0	0	0	0	0	0	0	0	0	0	0	0	0	0	0	0	0	0	0	0	0	0	56	0	0	0	0	0	1	1	0	0	0	0	0	0	0	0	0	4	-	-	no	59	3	TQEFRYMNSQGLLPP
SYFAIGLAL	ORF1b	1212	1220	9	0	0	0	0	0	0	0	0	0	0	0	0	0	0	0	1	0	0	0	0	0	0	0	0	0	0	0	0	0	0	0	0	0	1	0	3	0	0	0	0	0	0	1	0	0	0	0	0	0	0	0	1	0	0	1	0	0	0	0	0	0	0	19	1	0	0	0	0	0	0	0	0	14	0	0	0	0	0	4	10	0	0	0	0	0	0	0	0	0	11	-	-	no	56	173	SHFAIGLAL
NLSDRVLFV	ORF1b	1700	1708	9	0	0	0	0	0	0	0	0	0	0	0	0	0	0	0	0	0	0	0	0	0	0	0	0	0	0	0	0	0	0	0	0	0	0	0	0	0	0	0	0	0	0	0	0	0	0	0	0	0	0	0	0	0	0	0	0	0	0	0	0	0	0	0	0	0	0	0	0	0	0	0	0	55	0	0	0	0	0	1	0	0	0	0	0	0	0	0	0	0	2	-	-	no	56	235	NLSDRVVFV
ESGLKTILCKGGRTI	ORF1a	390	404	15	0	0	0	0	0	0	0	0	0	0	0	0	0	0	0	0	0	0	0	0	0	0	0	0	0	0	0	0	0	0	0	0	0	0	0	0	0	0	0	0	0	0	0	2	3	1	0	0	0	0	0	0	0	0	2	0	0	0	0	4	0	0	0	0	0	0	0	0	0	0	0	0	39	0	0	0	0	0	4	0	0	0	0	0	0	0	0	0	0	7	-	-	no	55	36	ESGLKTILRKGGRTI
YSDVENPYL	ORF1b	597	605	9	0	4	0	0	0	0	0	0	0	0	0	0	0	0	0	0	0	0	0	0	0	1	0	0	0	0	0	0	0	0	0	0	0	0	0	0	0	0	0	0	0	0	0	0	26	0	0	0	0	0	0	0	0	0	0	0	0	0	0	0	0	0	0	0	0	0	0	0	0	0	0	0	19	0	0	0	0	0	3	2	0	0	0	0	0	0	0	0	0	6	-	-	no	55	123	YSDVENPHL
GADSIHSL	ORF1a	1155	1162	8	0	0	0	0	0	0	0	0	0	0	0	0	0	0	0	0	0	0	2	0	0	0	0	0	0	0	0	0	0	0	0	0	0	0	0	0	0	0	0	0	0	0	0	0	0	0	0	0	0	0	0	0	0	0	0	0	0	0	0	0	0	0	0	0	0	0	0	0	0	0	0	0	8	0	0	0	0	0	44	0	0	0	0	0	0	0	0	0	0	3	-	-	no	54	326	GADPIHSL
YLNASFDNF	ORF1a	1920	1928	9	0	0	0	0	0	0	0	0	0	0	0	1	0	0	0	0	0	0	0	0	0	0	0	1	0	0	0	0	0	0	0	0	0	0	0	0	0	0	0	0	0	0	1	0	1	0	0	0	0	0	0	0	0	0	0	0	0	0	1	1	0	0	0	0	0	0	0	0	0	0	0	0	35	0	0	0	0	0	12	0	0	0	0	0	0	0	0	0	0	8	-	-	no	53	162	YPNASFDNF
TLMNVLTLF	ORF1a	3710	3718	9	0	0	0	0	0	0	0	0	0	0	0	0	0	0	0	0	0	0	0	0	0	0	0	0	0	0	0	0	0	0	0	0	0	0	0	0	0	0	0	0	0	0	0	0	1	0	0	0	1	0	0	0	0	0	0	0	0	0	4	1	0	0	4	0	0	0	0	0	1	0	0	0	7	0	0	0	0	0	34	0	0	0	0	0	0	0	0	0	0	8	-	-	no	53	171	TLMNVLTLV
PKEIIFLEGETLLTE	ORF1a	736	750	15	0	0	0	0	0	0	0	0	0	0	0	0	0	0	0	0	0	0	0	0	0	0	0	0	0	0	0	0	0	0	0	0	0	0	0	0	0	0	0	0	0	0	0	0	0	0	0	0	0	0	0	0	2	0	0	0	0	0	0	0	0	0	0	0	0	0	0	0	7	0	0	0	40	0	0	0	0	0	1	3	0	0	0	0	0	0	0	0	0	5	-	-	no	53	10	PKEIIFLEGETLPTE
GETLLTEVL	ORF1a	744	752	9	0	0	0	0	0	0	0	0	0	0	0	0	0	0	0	0	0	0	0	0	0	0	0	0	0	0	0	0	0	0	0	0	0	0	0	0	0	0	0	0	0	0	0	0	0	0	0	0	0	0	0	0	2	0	0	0	0	0	0	0	0	0	0	0	0	0	0	0	7	0	0	0	40	0	0	0	0	0	1	3	0	0	0	0	0	0	0	0	0	5	-	-	no	53	114	GETLPTEVL
IYNDKVVGF	ORF1b	28	36	9	0	0	0	0	0	0	0	0	0	0	0	0	0	0	0	0	0	0	0	0	0	0	0	0	0	0	0	0	0	0	0	0	0	0	0	0	0	0	0	0	0	1	0	0	0	0	0	0	0	0	0	0	0	0	0	0	0	0	0	0	0	0	0	0	0	0	0	0	0	18	0	0	31	0	0	0	0	0	1	1	0	0	0	0	0	0	0	0	0	5	-	-	no	52	128	IYNDKVAGF
RVVRSVFSR	ORF1a	542	550	9	0	0	0	0	0	0	0	0	0	1	0	0	0	0	0	0	0	0	0	0	0	0	0	0	0	0	0	0	0	0	0	0	0	0	0	0	0	0	0	0	0	0	0	0	0	0	0	0	0	0	0	0	0	0	0	0	0	0	0	0	0	0	0	0	0	0	0	0	0	0	0	0	43	0	0	0	0	0	0	7	0	1	0	0	0	0	0	0	0	4	-	-	no	52	274	RVVRSIFSR
GEYSYVVAF	ORF1a	3072	3080	9	0	0	0	0	0	0	0	0	0	0	0	0	0	0	0	2	0	0	0	0	0	0	0	0	1	0	0	0	0	0	0	0	0	0	0	0	0	1	0	0	0	0	0	1	3	0	0	0	0	0	0	0	1	0	0	0	1	0	0	1	0	0	0	0	0	0	0	0	0	0	0	0	15	0	0	0	0	0	13	10	0	0	0	0	0	0	0	0	0	11	-	-	no	49	166	GEYSHVVAF
SYVVAFNTL	ORF1a	3075	3083	9	0	0	0	0	0	0	0	0	0	0	0	0	0	0	0	2	0	0	0	0	0	0	0	0	1	0	0	0	0	0	0	0	0	0	0	0	0	1	0	0	0	0	0	1	3	0	0	0	0	0	0	0	1	0	0	0	1	0	0	1	0	0	0	0	0	0	0	0	0	0	0	0	15	0	0	0	0	0	13	10	0	0	0	0	0	0	0	0	0	11	-	-	no	49	304	SHVVAFNTL
YARPFLNKV	ORF1a	2141	2149	9	0	0	0	0	0	0	0	0	0	0	0	0	0	0	0	0	0	0	0	0	0	0	0	0	0	0	0	0	0	0	0	0	0	0	0	0	0	0	0	0	0	0	0	0	0	0	0	0	0	0	0	0	0	0	0	0	0	0	0	0	0	4	0	0	0	0	0	0	0	0	0	0	0	0	0	0	0	0	45	0	0	0	0	0	0	0	0	0	0	2	-	-	no	49	243	YAKPFLNKV
LYDKLVSNF	ORF1a	1182	1190	9	0	0	0	0	0	0	0	0	0	0	0	0	0	0	0	0	0	0	0	0	0	0	0	0	0	0	0	0	0	0	0	0	0	0	0	0	0	0	0	0	0	0	0	0	0	0	0	0	0	0	0	0	0	0	0	0	0	0	0	0	0	0	0	0	0	0	0	0	0	0	0	0	49	0	0	0	0	0	0	0	0	0	0	0	0	0	0	0	0	1	Europe_United_Kingdom	-	no	49	151	LYDKLVSSF
GRFDGQVDLF	ORF1b	2176	2185	10	0	0	0	0	0	0	0	0	0	0	0	0	0	0	0	0	0	0	0	0	0	0	0	0	0	0	0	0	0	0	0	0	0	0	1	0	0	0	0	0	0	0	0	0	0	0	0	0	0	0	0	0	0	0	0	0	0	0	0	3	0	0	0	0	0	0	0	0	0	0	0	0	10	0	0	0	0	0	33	1	0	0	0	0	0	0	0	0	0	5	-	-	no	48	87	GRVDGQVDLF
HTPINLVLDLPQGFS	S	207	221	15	0	0	0	0	0	0	0	0	0	0	0	0	0	0	0	0	0	0	0	0	0	0	0	0	0	0	0	0	0	0	0	0	0	0	0	0	0	0	0	0	0	0	0	0	0	0	0	0	0	0	0	0	0	0	0	0	0	0	0	0	0	0	0	0	0	0	0	0	0	0	0	0	42	0	0	0	0	0	3	2	0	0	0	0	0	0	0	0	0	3	-	-	no	47	47	HTPINLVRDLPQGFS
SLSKGVHFV	ORF3a	72	80	9	0	0	0	0	0	0	0	0	0	0	0	0	0	0	0	0	0	0	0	0	0	0	0	0	0	0	0	0	0	0	0	0	0	0	0	0	0	0	0	0	0	0	0	0	1	0	0	0	0	0	2	0	0	0	0	0	0	0	0	2	0	0	0	0	0	0	0	0	0	0	0	0	40	0	0	0	0	0	1	0	0	0	0	0	0	0	0	0	0	5	-	-	no	46	149	ALSKGVHFV
KRWQLSLSK	ORF3a	67	75	9	0	0	0	0	0	0	0	0	0	0	0	0	0	0	0	0	0	0	0	0	0	0	0	0	0	0	0	0	0	0	0	0	0	0	0	0	0	0	0	0	0	0	0	0	1	0	0	0	0	0	2	0	0	0	0	0	0	0	0	2	0	0	0	0	0	0	0	0	0	0	0	0	40	0	0	0	0	0	1	0	0	0	0	0	0	0	0	0	0	5	-	-	no	46	163	KRWQLALSK
SEVEPEHSL	ORF1a	376	384	9	0	0	0	0	0	0	0	0	0	0	0	0	0	0	0	0	0	0	0	0	0	0	0	0	0	0	0	0	0	0	0	0	0	0	0	0	0	0	0	0	0	0	0	0	0	0	0	0	0	0	0	0	0	0	0	0	0	0	0	0	0	0	0	0	3	0	0	0	0	0	0	0	1	0	0	0	0	0	42	0	0	0	0	0	0	0	0	0	0	3	-	-	no	46	109	SEVGPEHSL
HTPINLVRGLPQGFS	S	207	221	15	0	0	0	0	0	0	0	0	0	0	0	0	0	0	0	1	0	0	0	0	0	0	0	0	0	0	0	0	0	0	0	0	0	0	0	0	0	0	0	0	0	0	0	0	0	0	0	0	0	0	1	0	0	0	0	0	0	0	0	44	0	0	0	0	0	0	0	0	0	0	0	0	0	0	0	0	0	0	0	0	0	0	0	0	0	0	0	0	0	3	-	-	no	46	47	HTPINLVRDLPQGFS
CEYSHVVAF	ORF1a	3072	3080	9	0	0	0	0	0	0	0	0	0	0	1	0	0	0	0	0	0	0	1	0	0	0	0	0	0	0	0	0	0	0	0	0	0	0	1	0	0	5	0	0	0	0	0	0	0	0	0	0	2	0	0	1	0	0	0	0	0	0	0	0	0	0	0	0	0	0	0	0	1	0	0	6	13	1	0	0	0	0	7	6	0	0	0	0	0	0	0	0	0	12	-	-	no	45	166	GEYSHVVAF
STFNVSMEK	ORF1a	2600	2608	9	0	0	0	0	0	0	0	0	0	0	0	0	0	0	0	0	0	0	0	0	0	0	0	0	0	0	0	0	0	0	0	0	0	0	0	0	0	0	0	0	0	0	0	0	0	0	0	0	1	0	0	0	0	0	0	0	0	0	0	0	0	0	1	0	0	0	0	0	0	0	0	0	23	0	0	0	0	0	15	4	0	0	0	0	0	0	0	0	0	5	-	-	no	44	108	STFNVPMEK
VSMEKLKTL	ORF1a	2604	2612	9	0	0	0	0	0	0	0	0	0	0	0	0	0	0	0	0	0	0	0	0	0	0	0	0	0	0	0	0	0	0	0	0	0	0	0	0	0	0	0	0	0	0	0	0	0	0	0	0	1	0	0	0	0	0	0	0	0	0	0	0	0	0	1	0	0	0	0	0	0	0	0	0	23	0	0	0	0	0	15	4	0	0	0	0	0	0	0	0	0	5	-	-	no	44	176	VPMEKLKTL
YEFSSNVANY	ORF1b	1183	1192	10	0	0	0	0	0	0	0	0	0	0	0	0	0	0	0	0	0	0	0	0	0	0	0	0	0	0	0	0	0	0	0	0	0	0	0	0	0	0	0	0	0	0	0	0	3	0	0	0	1	0	0	0	0	0	0	0	0	0	17	0	0	0	0	0	0	0	0	0	3	1	2	0	7	0	0	0	0	0	8	0	0	0	0	0	0	0	0	0	0	8	-	-	no	42	89	DEFSSNVANY
FFAHIQWMV	ORF1a	3122	3130	9	0	0	0	0	0	0	0	0	0	0	0	0	0	0	0	0	0	0	0	0	0	0	0	0	0	0	0	0	0	0	0	0	0	0	0	0	0	0	0	0	0	0	0	0	0	0	0	0	0	0	0	0	0	0	0	0	0	0	0	0	0	0	0	0	0	0	0	0	0	0	0	0	40	0	0	0	0	0	2	0	0	0	0	0	0	0	0	0	0	2	-	-	no	42	131	FLAHIQWMV
VSFFAHIQW	ORF1a	3120	3128	9	0	0	0	0	0	0	0	0	0	0	0	0	0	0	0	0	0	0	0	0	0	0	0	0	0	0	0	0	0	0	0	0	0	0	0	0	0	0	0	0	0	0	0	0	0	0	0	0	0	0	0	0	0	0	0	0	0	0	0	0	0	0	0	0	0	0	0	0	0	0	0	0	40	0	0	0	0	0	2	0	0	0	0	0	0	0	0	0	0	2	-	-	no	42	213	VSFLAHIQW
NTYERHSLSHF	ORF1a	2511	2521	11	0	0	0	0	0	0	0	0	0	0	0	0	0	0	0	0	0	0	0	0	0	0	0	0	0	0	0	0	0	0	0	0	0	0	0	0	0	0	0	0	0	0	0	0	1	0	0	0	0	0	0	1	0	0	0	0	0	0	1	1	0	0	0	0	1	0	0	0	0	0	0	0	34	0	0	0	0	0	2	0	0	0	0	0	0	0	0	0	0	7	-	-	no	41	53	KTYERHSLSHF
VSNLGMPSY	ORF1a	2254	2262	9	0	0	0	0	0	0	0	0	0	0	0	0	0	0	0	0	0	0	0	0	0	0	0	0	0	0	0	0	0	0	0	0	0	0	0	0	0	0	0	0	0	0	0	0	0	0	0	0	0	0	0	0	0	0	0	0	0	0	0	0	0	0	1	0	0	0	0	0	0	0	0	0	38	0	0	0	0	0	0	0	0	0	0	0	0	0	0	0	0	2	-	-	no	39	251	MSNLGMPSY
ESPFVMMSAPPDQYE	ORF1a	1801	1815	15	0	0	0	0	0	0	0	0	0	0	0	0	0	0	0	0	0	0	39	0	0	0	0	0	0	0	0	0	0	0	0	0	0	0	0	0	0	0	0	0	0	0	0	0	0	0	0	0	0	0	0	0	0	0	0	0	0	0	0	0	0	0	0	0	0	0	0	0	0	0	0	0	0	0	0	0	0	0	0	0	0	0	0	0	0	0	0	0	0	1	Asia_India	-	no	39	1	ESPFVMMSAPPAQYE
SAPPDQYEL	ORF1a	1808	1816	9	0	0	0	0	0	0	0	0	0	0	0	0	0	0	0	0	0	0	39	0	0	0	0	0	0	0	0	0	0	0	0	0	0	0	0	0	0	0	0	0	0	0	0	0	0	0	0	0	0	0	0	0	0	0	0	0	0	0	0	0	0	0	0	0	0	0	0	0	0	0	0	0	0	0	0	0	0	0	0	0	0	0	0	0	0	0	0	0	0	1	Asia_India	-	no	39	202	SAPPAQYEL
QESPFVMMSAPPDQY	ORF1a	1800	1814	15	0	0	0	0	0	0	0	0	0	0	0	0	0	0	0	0	0	0	39	0	0	0	0	0	0	0	0	0	0	0	0	0	0	0	0	0	0	0	0	0	0	0	0	0	0	0	0	0	0	0	0	0	0	0	0	0	0	0	0	0	0	0	0	0	0	0	0	0	0	0	0	0	0	0	0	0	0	0	0	0	0	0	0	0	0	0	0	0	0	1	Asia_India	-	no	39	5	QESPFVMMSAPPAQY
NRWQLALSK	ORF3a	67	75	9	0	0	0	0	0	0	0	0	0	0	0	0	1	0	0	0	0	0	0	0	0	0	0	0	0	0	0	0	0	0	0	0	0	0	0	0	0	0	0	0	0	0	0	2	0	0	4	0	2	0	0	5	0	0	1	0	0	0	0	0	0	0	5	0	0	0	0	0	0	3	0	0	5	1	0	0	0	0	1	8	0	0	0	0	0	0	0	0	0	12	-	-	no	38	163	KRWQLALSK
IHAASGNLL	ORF1b	371	379	9	0	0	0	0	0	0	1	0	0	0	0	0	0	0	0	0	0	0	0	0	0	0	0	0	0	0	0	0	0	0	0	0	0	0	0	0	0	0	0	0	0	0	0	0	1	0	0	0	0	0	1	0	0	0	0	0	0	0	0	0	0	3	0	0	0	0	0	0	0	0	0	0	29	0	0	0	0	0	2	0	0	1	0	0	0	0	0	0	0	7	-	-	no	38	223	MHAASGNLL
FFNRFTTTL	ORF1a	3482	3490	9	0	0	0	0	0	0	0	0	0	0	0	0	0	0	0	0	0	0	0	0	0	0	0	0	0	0	0	0	0	0	0	0	0	0	0	0	0	0	0	0	0	0	0	0	0	0	0	0	0	0	0	0	0	0	0	0	0	0	0	0	0	0	0	0	0	0	0	0	0	0	0	0	2	0	0	0	0	0	36	0	0	0	0	0	0	0	0	0	0	2	-	-	no	38	119	FLNRFTTTL
STFDVPMEK	ORF1a	2600	2608	9	0	0	0	0	0	0	0	0	0	0	0	0	0	0	0	0	0	0	0	0	0	0	0	0	0	0	0	0	0	0	0	0	0	0	0	0	0	0	0	0	0	0	0	0	3	0	0	0	2	0	0	0	0	0	4	0	0	0	0	0	0	12	0	0	0	0	0	0	2	0	0	0	9	0	0	0	0	0	3	0	0	0	0	0	0	0	0	0	0	7	-	-	no	35	108	STFNVPMEK
NTFSSTFDV	ORF1a	2596	2604	9	0	0	0	0	0	0	0	0	0	0	0	0	0	0	0	0	0	0	0	0	0	0	0	0	0	0	0	0	0	0	0	0	0	0	0	0	0	0	0	0	0	0	0	0	3	0	0	0	2	0	0	0	0	0	4	0	0	0	0	0	0	12	0	0	0	0	0	0	2	0	0	0	9	0	0	0	0	0	3	0	0	0	0	0	0	0	0	0	0	7	-	-	no	35	199	NTFSSTFNV
AEIRVSANL	S	1016	1024	9	0	0	0	0	0	0	0	0	0	0	0	0	0	0	0	0	0	0	0	0	0	0	0	0	0	0	0	0	0	0	0	0	0	0	0	0	0	0	0	0	0	0	0	4	0	1	0	0	0	0	0	0	0	0	0	0	0	0	0	4	3	0	0	0	0	0	0	0	0	0	3	0	19	0	0	0	0	0	1	0	0	0	0	0	0	0	0	0	0	7	-	-	no	35	209	AEIRASANL
YVDNSSLII	ORF1a	2099	2107	9	0	0	0	0	0	0	0	0	0	0	0	0	0	0	0	0	0	0	0	0	0	4	0	0	0	0	0	0	0	0	0	0	0	0	0	0	0	1	0	0	0	0	0	0	0	0	0	0	0	0	0	0	0	0	0	0	0	0	0	0	0	0	0	0	0	0	0	0	0	0	0	0	29	0	0	0	0	0	1	0	0	0	0	0	0	0	0	0	0	4	-	-	no	35	200	YVDNSSLTI
ASKELKVTF	ORF1a	1951	1959	9	0	0	0	0	0	0	0	0	0	0	0	0	0	0	0	0	0	0	0	0	0	0	0	0	0	0	0	0	0	0	0	0	0	0	0	0	0	0	0	0	0	0	0	0	0	0	0	0	0	0	0	0	0	0	0	0	0	0	0	0	0	0	0	0	0	0	0	0	0	0	0	0	34	0	0	0	0	0	1	0	0	0	0	0	0	0	0	0	0	2	-	-	no	35	271	ASRELKVTF
ESGLKTILRKGGCTI	ORF1a	390	404	15	0	0	0	0	0	0	0	0	0	0	0	0	0	0	0	0	0	0	0	0	0	0	0	0	2	0	0	0	0	0	0	0	0	0	0	0	0	0	0	0	0	0	0	0	0	0	0	0	0	0	0	0	0	0	0	0	0	0	0	0	0	0	0	1	0	0	0	0	0	0	0	0	28	0	0	0	0	0	2	1	0	0	0	0	0	0	0	0	0	5	-	-	no	34	36	ESGLKTILRKGGRTI
DTCVEHVTFF	ORF3a	222	231	10	0	0	0	0	0	0	0	0	0	0	0	0	0	0	0	0	0	0	0	0	0	3	0	0	0	0	0	0	0	0	0	0	0	0	1	0	0	0	0	0	0	0	0	0	0	0	0	0	0	0	0	0	0	0	0	0	0	0	0	0	0	0	0	0	0	0	0	0	0	0	0	0	28	0	0	0	0	0	2	0	0	0	0	0	0	0	0	0	0	4	-	-	no	34	85	DTGVEHVTFF
SSVGLKHFF	ORF1b	424	432	9	0	0	0	0	0	0	0	0	0	0	0	0	0	0	0	0	0	0	0	0	0	0	0	0	0	0	0	0	0	0	0	0	0	0	0	0	0	0	0	0	0	0	0	0	0	0	0	0	0	0	0	0	0	0	0	0	0	0	0	0	0	0	0	0	0	0	0	0	0	0	0	0	0	0	0	0	0	0	33	1	0	0	0	0	0	0	0	0	0	2	-	-	no	34	262	SSVELKHFF
ALWEVQQVV	ORF1a	4094	4102	9	0	0	0	0	0	0	0	0	0	0	0	0	0	0	0	0	0	0	0	0	0	0	0	0	0	0	0	0	0	0	0	0	0	0	0	0	0	0	0	0	0	0	0	0	0	0	0	0	0	0	0	0	0	0	0	0	0	0	0	1	0	0	0	0	0	0	0	0	0	0	0	0	0	0	0	0	0	0	33	0	0	0	0	0	0	0	0	0	0	2	-	-	no	34	98	ALWEIQQVV
SLVKPFFYV	E	50	58	9	0	0	0	0	0	0	0	0	0	0	0	0	0	0	0	0	0	0	0	0	0	0	0	0	0	0	0	0	0	0	0	0	0	0	0	0	0	0	0	0	0	0	0	0	0	0	0	0	0	0	0	0	0	0	0	0	0	0	0	26	0	0	2	0	0	0	0	0	0	0	0	0	3	0	0	0	0	0	2	0	0	0	0	0	0	0	0	0	0	4	-	-	no	33	177	SLVKPSFYV
AVFISPYNSHNAVAS	ORF1b	1432	1446	15	0	0	0	0	0	0	0	0	0	0	0	0	0	0	0	0	0	0	0	0	0	0	0	0	0	0	0	0	0	0	0	0	0	0	0	0	0	0	0	0	0	0	0	0	0	0	0	0	0	0	0	0	0	0	0	0	0	0	0	28	0	0	0	0	0	0	0	0	0	0	0	0	3	0	0	0	0	0	0	2	0	0	0	0	0	0	0	0	0	3	-	-	no	33	22	AVFISPYNSQNAVAS
SYATHADKF	ORF1b	1893	1901	9	0	0	0	0	0	0	0	0	0	0	0	0	0	0	0	0	0	0	0	0	0	0	0	0	0	0	0	0	0	0	0	0	0	0	0	0	0	0	0	0	0	0	0	0	0	0	0	0	0	0	0	0	0	0	0	0	0	0	0	33	0	0	0	0	0	0	0	0	0	0	0	0	0	0	0	0	0	0	0	0	0	0	0	0	0	0	0	0	0	1	Europe_Netherlands	-	no	33	230	SYATHSDKF
FVFKNVDGY	S	192	200	9	0	0	0	0	0	0	0	0	1	0	0	0	0	0	0	1	0	0	0	0	0	0	0	0	0	0	0	0	0	0	0	0	0	0	0	0	0	0	0	0	0	0	0	0	0	0	0	0	0	0	0	0	2	0	0	0	0	0	0	0	0	0	1	0	0	0	0	0	24	0	0	0	0	0	0	0	0	0	0	0	0	0	0	1	1	0	0	0	1	8	-	-	no	32	257	FVFKNIDGY
CVADYSFLY	S	361	369	9	0	0	0	0	0	0	0	0	0	0	0	0	0	0	0	0	0	4	2	0	0	0	0	0	0	0	0	0	0	0	0	0	0	0	0	0	0	1	0	0	0	0	0	0	0	0	0	0	0	0	3	0	0	0	0	0	0	0	0	6	0	0	0	0	0	0	0	0	0	0	0	0	10	0	0	0	0	0	3	3	0	0	0	0	0	0	0	0	0	8	-	-	no	32	284	CVADYSVLY
ETAQNSVCV	ORF1a	553	561	9	0	0	0	0	0	0	0	0	0	0	0	0	0	0	0	0	0	0	0	0	0	0	0	0	0	0	0	0	0	0	0	0	0	0	0	0	0	0	0	0	0	0	0	0	0	0	0	0	0	0	0	0	0	0	0	0	0	0	0	0	0	0	0	0	0	0	0	0	0	0	0	0	14	0	0	0	0	0	15	3	0	0	0	0	0	0	0	0	0	3	-	-	no	32	236	ETAQNSVRV
EGVVDYGTRF	ORF1a	1413	1422	10	0	0	0	0	0	0	0	0	0	0	0	0	0	0	0	0	0	0	0	0	0	0	0	0	0	0	0	0	0	0	0	0	0	0	0	0	0	0	0	0	0	0	0	0	0	0	0	0	0	0	0	0	0	0	0	0	0	0	0	0	0	0	0	0	0	0	0	0	0	0	0	0	0	0	0	0	0	0	32	0	0	0	0	0	0	0	0	0	0	1	North_America_USA	-	no	32	94	EGVVDYGARF
NKHIDAYKIFPPTEP	N	354	368	15	0	0	0	0	0	0	0	0	0	0	0	0	0	0	0	0	0	0	1	0	0	0	0	0	0	0	0	0	0	0	0	0	0	0	0	0	0	0	0	0	0	0	0	0	0	0	0	0	1	0	0	0	0	0	0	0	0	0	0	5	0	0	0	0	1	0	0	0	0	0	0	0	5	0	0	0	0	0	17	0	0	0	0	0	1	0	0	0	0	7	-	-	no	31	21	NKHIDAYKTFPPTEP
AYKIFPPTEPK	N	359	369	11	0	0	0	0	0	0	0	0	0	0	0	0	0	0	0	0	0	0	1	0	0	0	0	0	0	0	0	0	0	0	0	0	0	0	0	0	0	0	0	0	0	0	0	0	0	0	0	0	1	0	0	0	0	0	0	0	0	0	0	5	0	0	0	0	1	0	0	0	0	0	0	0	5	0	0	0	0	0	17	0	0	0	0	0	1	0	0	0	0	7	-	-	no	31	63	AYKTFPPTEPK
KIFPPTEPKK	N	361	370	10	0	0	0	0	0	0	0	0	0	0	0	0	0	0	0	0	0	0	1	0	0	0	0	0	0	0	0	0	0	0	0	0	0	0	0	0	0	0	0	0	0	0	0	0	0	0	0	0	1	0	0	0	0	0	0	0	0	0	0	5	0	0	0	0	1	0	0	0	0	0	0	0	5	0	0	0	0	0	17	0	0	0	0	0	1	0	0	0	0	7	-	-	no	31	71	KTFPPTEPKK
YYHTTDSSF	ORF1a	1634	1642	9	0	0	0	0	0	0	0	0	0	0	0	0	1	0	0	0	0	0	0	0	0	0	0	0	0	0	0	0	0	0	0	0	0	0	0	0	0	0	0	0	0	0	0	1	0	0	0	0	0	0	0	0	1	0	0	0	0	0	0	0	0	0	0	0	0	0	0	0	0	0	0	0	11	0	0	0	0	0	17	0	0	0	0	0	0	0	0	0	0	5	-	-	no	31	110	YYHTTDPSF
YHTTDSSFL	ORF1a	1635	1643	9	0	0	0	0	0	0	0	0	0	0	0	0	1	0	0	0	0	0	0	0	0	0	0	0	0	0	0	0	0	0	0	0	0	0	0	0	0	0	0	0	0	0	0	1	0	0	0	0	0	0	0	0	1	0	0	0	0	0	0	0	0	0	0	0	0	0	0	0	0	0	0	0	11	0	0	0	0	0	17	0	0	0	0	0	0	0	0	0	0	5	-	-	no	31	290	YHTTDPSFL
TTDSSFLGRY	ORF1a	1637	1646	10	0	0	0	0	0	0	0	0	0	0	0	0	1	0	0	0	0	0	0	0	0	0	0	0	0	0	0	0	0	0	0	0	0	0	0	0	0	0	0	0	0	0	0	1	0	0	0	0	0	0	0	0	1	0	0	0	0	0	0	0	0	0	0	0	0	0	0	0	0	0	0	0	11	0	0	0	0	0	17	0	0	0	0	0	0	0	0	0	0	5	-	-	no	31	68	TTDPSFLGRY
KTYERHFLSHF	ORF1a	2511	2521	11	0	0	0	0	0	0	0	0	0	0	0	0	0	0	0	0	0	0	0	0	0	0	0	0	0	0	0	0	0	0	0	0	0	0	0	0	0	0	0	0	0	0	0	0	0	0	0	0	0	0	0	0	0	0	0	0	0	0	0	0	0	0	0	0	0	0	0	0	0	0	0	0	26	0	0	0	0	0	5	0	0	0	0	0	0	0	0	0	0	2	-	-	no	31	53	KTYERHSLSHF
VMHMGTLSY	ORF1a	1768	1776	9	0	0	0	0	0	0	0	0	0	0	0	0	0	0	0	0	0	0	0	0	0	0	0	0	0	0	0	0	0	0	0	0	0	0	0	0	0	0	0	0	0	0	0	0	0	0	0	0	0	0	0	0	0	0	0	0	0	0	0	0	0	0	0	0	0	0	0	0	0	0	0	0	31	0	0	0	0	0	0	0	0	0	0	0	0	0	0	0	0	1	Europe_United_Kingdom	-	no	31	132	VMYMGTLSY
MHMGTLSYEQF	ORF1a	1769	1779	11	0	0	0	0	0	0	0	0	0	0	0	0	0	0	0	0	0	0	0	0	0	0	0	0	0	0	0	0	0	0	0	0	0	0	0	0	0	0	0	0	0	0	0	0	0	0	0	0	0	0	0	0	0	0	0	0	0	0	0	0	0	0	0	0	0	0	0	0	0	0	0	0	31	0	0	0	0	0	0	0	0	0	0	0	0	0	0	0	0	1	Europe_United_Kingdom	-	no	31	59	MYMGTLSYEQF
QHEEIIYNL	ORF1b	72	80	9	0	0	0	0	0	0	0	0	0	0	0	0	0	0	0	3	0	0	0	0	0	0	0	0	0	0	0	0	0	0	0	0	0	0	1	0	0	0	0	0	0	0	0	0	0	0	0	0	0	0	0	0	0	0	0	0	0	0	0	0	0	0	1	0	0	0	0	0	0	0	0	0	24	0	0	0	0	0	1	0	0	0	0	0	0	0	0	0	0	5	-	-	no	30	159	QHEETIYNL
HEEIIYNLL	ORF1b	73	81	9	0	0	0	0	0	0	0	0	0	0	0	0	0	0	0	3	0	0	0	0	0	0	0	0	0	0	0	0	0	0	0	0	0	0	1	0	0	0	0	0	0	0	0	0	0	0	0	0	0	0	0	0	0	0	0	0	0	0	0	0	0	0	1	0	0	0	0	0	0	0	0	0	24	0	0	0	0	0	1	0	0	0	0	0	0	0	0	0	0	5	-	-	no	30	309	HEETIYNLL
HYIKWPWYI	S	1208	1216	9	0	0	0	0	0	0	0	0	0	0	0	0	0	0	0	0	0	0	0	0	0	0	0	0	0	0	0	0	0	0	0	0	0	0	0	0	0	0	0	0	0	0	0	0	0	0	0	0	0	0	0	0	0	0	0	0	0	0	0	0	0	0	0	0	0	0	0	0	0	0	0	0	29	0	0	0	0	0	1	0	0	0	0	0	0	0	0	0	0	2	-	-	no	30	260	QYIKWPWYI
HVGEIPVAC	ORF1a	110	118	9	0	0	0	0	0	0	0	0	0	0	0	0	0	0	0	0	0	0	0	0	0	0	0	0	0	0	0	0	0	0	0	0	0	0	0	0	0	0	0	0	0	0	0	0	9	0	0	0	0	0	2	0	0	0	0	0	0	0	17	0	0	0	0	0	0	0	0	0	0	0	0	0	0	1	0	0	0	0	0	0	0	0	0	0	0	0	0	0	0	4	-	-	no	29	203	HVGEIPVAY
YYHTTDLSF	ORF1a	1634	1642	9	0	0	0	0	0	0	0	0	0	0	0	0	0	0	0	0	0	0	1	0	0	1	0	0	0	0	0	0	0	0	0	0	0	0	0	0	0	0	0	0	0	0	0	0	0	0	0	0	0	0	0	0	0	0	0	0	0	0	0	0	0	0	0	0	0	0	0	0	0	0	0	0	12	0	0	0	0	0	14	0	0	0	0	0	0	0	0	0	0	4	-	-	no	28	110	YYHTTDPSF
ALSKGVYFV	ORF3a	72	80	9	0	0	0	0	0	0	0	0	0	0	0	0	0	0	0	1	0	0	0	0	0	0	0	0	0	0	0	0	0	0	0	0	0	0	0	0	0	0	0	0	0	0	0	0	0	0	0	0	0	0	0	0	0	0	0	0	0	0	0	0	0	0	0	0	0	0	0	0	0	0	0	0	24	0	0	0	0	0	2	1	0	0	0	0	0	0	0	0	0	4	-	-	no	28	149	ALSKGVHFV
KLNSTLEQY	ORF1b	1270	1278	9	0	0	0	0	0	0	0	0	0	0	0	0	0	0	0	0	0	0	0	0	0	1	0	0	0	0	0	0	0	0	0	0	0	0	0	0	0	0	0	0	0	0	0	0	1	0	0	0	0	0	0	0	0	0	0	0	0	0	0	0	0	0	0	0	0	0	0	0	0	0	0	0	19	0	0	0	0	0	7	0	0	0	0	0	0	0	0	0	0	4	-	-	no	28	283	KVNSTLEQY
YHTTDLSFL	ORF1a	1635	1643	9	0	0	0	0	0	0	0	0	0	0	0	0	0	0	0	0	0	0	1	0	0	1	0	0	0	0	0	0	0	0	0	0	0	0	0	0	0	0	0	0	0	0	0	0	0	0	0	0	0	0	0	0	0	0	0	0	0	0	0	0	0	0	0	0	0	0	0	0	0	0	0	0	12	0	0	0	0	0	14	0	0	0	0	0	0	0	0	0	0	4	-	-	no	28	290	YHTTDPSFL
TTDLSFLGRY	ORF1a	1637	1646	10	0	0	0	0	0	0	0	0	0	0	0	0	0	0	0	0	0	0	1	0	0	1	0	0	0	0	0	0	0	0	0	0	0	0	0	0	0	0	0	0	0	0	0	0	0	0	0	0	0	0	0	0	0	0	0	0	0	0	0	0	0	0	0	0	0	0	0	0	0	0	0	0	12	0	0	0	0	0	14	0	0	0	0	0	0	0	0	0	0	4	-	-	no	28	68	TTDPSFLGRY
FLARVIVFM	ORF1a	3753	3761	9	0	0	0	0	0	0	0	0	0	0	0	0	0	0	0	0	0	0	0	0	0	0	0	0	0	0	0	0	0	0	0	0	0	0	0	0	0	0	0	0	0	0	0	0	0	0	0	0	0	0	0	0	0	0	0	0	0	0	0	0	0	0	0	0	0	0	0	0	0	2	0	0	0	0	0	0	0	0	0	26	0	0	0	0	0	0	0	0	0	2	-	-	no	28	254	FLARGIVFM
TSVFVETVKGLDYKA	ORF1a	484	498	15	0	0	0	0	0	0	0	0	0	0	0	0	0	0	0	0	0	0	0	0	0	0	0	0	0	0	0	0	0	0	0	0	0	0	0	0	0	0	0	0	0	0	0	0	0	0	0	0	1	0	0	0	0	0	1	0	0	0	1	5	0	0	1	0	0	0	0	0	0	1	0	0	16	0	0	0	0	0	1	0	0	0	0	0	0	0	0	0	0	8	-	-	no	27	39	TSAFVETVKGLDYKA
MSNLGIPSY	ORF1a	2254	2262	9	0	0	0	0	0	0	0	0	0	0	0	0	0	0	0	0	0	0	0	0	0	0	0	0	0	0	0	0	0	0	0	0	0	0	0	0	0	0	0	0	0	0	0	0	0	0	0	0	0	0	0	0	0	0	0	0	0	1	0	19	0	0	0	0	0	0	0	0	0	1	0	0	4	0	0	0	0	0	0	2	0	0	0	0	0	0	0	0	0	5	-	-	no	27	251	MSNLGMPSY
KLHKPPISF	ORF1b	996	1004	9	0	0	0	0	0	0	0	0	0	0	0	0	0	0	0	0	0	0	0	0	0	0	0	0	0	0	0	0	0	0	0	0	0	0	0	0	0	0	0	0	0	0	0	0	0	0	0	0	0	0	0	0	0	0	0	0	0	0	0	0	0	0	0	0	0	0	0	0	0	0	0	0	21	0	0	0	0	0	6	0	0	0	0	0	0	0	0	0	0	2	-	-	no	27	96	KSHKPPISF
YYPSDRIVY	ORF1b	1221	1229	9	0	0	0	0	0	0	0	0	0	0	0	0	0	0	0	0	0	0	0	0	0	0	0	0	27	0	0	0	0	0	0	0	0	0	0	0	0	0	0	0	0	0	0	0	0	0	0	0	0	0	0	0	0	0	0	0	0	0	0	0	0	0	0	0	0	0	0	0	0	0	0	0	0	0	0	0	0	0	0	0	0	0	0	0	0	0	0	0	0	1	Asia_Kazakhstan	-	no	27	206	YYPSARIVY
ASNILGLPTQTVDSS	ORF1b	1445	1459	15	0	0	0	0	0	0	0	0	0	0	0	0	0	0	0	0	0	0	0	0	0	0	0	0	0	0	0	0	0	0	0	0	0	0	0	0	0	0	0	0	0	0	0	0	0	0	0	0	1	0	0	0	0	0	0	0	0	0	0	1	0	0	0	0	0	0	0	0	0	0	0	0	5	0	0	0	0	0	19	0	0	0	0	0	0	0	0	0	0	4	-	-	no	26	43	ASKILGLPTQTVDSS
NTCDGITFTY	ORF1a	4082	4091	10	0	1	0	0	0	0	0	0	0	0	0	0	0	0	0	0	0	0	0	0	0	0	0	0	0	0	0	0	0	0	0	0	0	0	0	0	0	0	0	0	0	0	0	1	2	0	0	0	0	0	0	0	0	0	0	0	0	0	0	0	0	0	0	0	0	0	0	0	0	0	0	0	22	0	0	0	0	0	0	0	0	0	0	0	0	0	0	0	0	4	-	-	no	26	76	NTCDGTTFTY
DVLLPFTQY	ORF1a	3196	3204	9	0	0	0	0	0	0	0	0	0	0	0	0	0	0	0	0	0	0	0	0	0	0	0	0	0	0	0	0	0	0	0	0	0	0	0	0	0	0	0	0	0	0	0	0	0	0	0	0	0	0	0	0	0	0	0	0	0	0	0	0	0	0	0	0	0	0	0	0	0	0	0	0	1	0	0	0	0	0	25	0	0	0	0	0	0	0	0	0	0	2	-	-	no	26	222	DVLLPLTQY
YSNASFDNF	ORF1a	1920	1928	9	0	0	0	0	0	0	0	0	0	0	0	0	0	0	0	1	0	0	0	0	0	0	0	0	0	0	0	0	0	0	0	0	0	0	0	0	0	1	0	0	0	0	0	0	0	0	0	3	1	0	0	0	0	0	0	0	0	0	0	1	0	0	0	0	0	0	0	0	0	0	0	0	10	0	0	0	0	0	6	0	0	1	0	0	0	1	0	0	0	9	-	-	no	25	162	YPNASFDNF
IPRRNVVTL	ORF1b	1515	1523	9	0	0	0	0	0	0	0	0	0	0	0	0	0	0	0	3	0	0	0	0	0	0	0	0	0	0	0	0	0	0	0	0	0	0	0	0	0	0	0	0	0	0	0	0	0	0	0	0	0	0	1	0	0	0	0	0	0	0	0	2	0	0	0	0	0	0	0	0	0	0	0	0	9	0	0	0	0	0	10	0	0	0	0	0	0	0	0	0	0	5	-	-	no	25	138	IPRRNVATL
NVGDYFLLTSHTVMP	ORF1b	1143	1157	15	0	0	0	0	0	0	0	0	0	0	0	0	0	0	0	0	0	0	0	0	0	0	0	0	0	0	0	0	0	0	0	0	0	0	0	0	0	0	0	0	0	0	0	0	0	0	0	0	0	0	0	0	0	0	0	0	0	0	0	1	0	0	0	0	0	0	0	0	0	0	1	0	1	0	0	0	0	0	22	0	0	0	0	0	0	0	0	0	0	4	-	-	no	25	25	NVGDYFVLTSHTVMP
SMWALVISV	ORF1a	3732	3740	9	0	0	0	0	0	0	0	0	0	0	0	0	0	0	0	0	0	0	0	0	0	0	0	0	0	0	0	0	0	0	0	0	0	0	0	0	0	0	0	0	0	0	0	0	0	0	0	0	0	0	0	0	0	0	0	0	0	0	0	0	0	0	0	0	1	0	0	0	0	0	0	0	24	0	0	0	0	0	0	0	0	0	0	0	0	0	0	0	0	2	-	-	no	25	167	SMWALIISV
TLMNILTLV	ORF1a	3710	3718	9	0	0	0	0	0	0	0	0	0	0	0	0	0	0	0	0	0	0	0	0	0	0	0	0	0	0	0	0	0	0	0	0	0	0	0	0	0	0	0	0	0	0	0	0	0	0	0	0	0	0	0	0	0	0	0	0	0	0	0	0	0	0	0	0	0	0	0	0	0	0	0	0	25	0	0	0	0	0	0	0	0	0	0	0	0	0	0	0	0	1	Europe_United_Kingdom	-	no	25	171	TLMNVLTLV
NFSDRVVFV	ORF1b	1700	1708	9	0	0	0	0	0	0	0	0	0	0	0	0	0	0	0	7	0	0	0	0	0	0	0	0	0	0	0	0	0	0	0	0	0	0	0	0	0	2	0	0	0	0	0	0	0	0	0	0	0	0	0	0	0	0	0	0	0	0	0	0	0	0	0	0	1	0	0	0	0	0	0	0	11	1	0	0	0	0	2	0	0	0	0	0	0	0	0	0	0	6	-	-	no	24	235	NLSDRVVFV
VIYMGTLSY	ORF1a	1768	1776	9	0	0	0	0	0	0	0	0	0	0	0	0	0	0	0	0	0	0	3	0	0	0	0	0	0	0	0	0	0	0	0	0	0	0	0	7	0	0	0	0	0	0	0	0	0	0	0	0	0	0	0	0	0	0	0	0	0	0	0	0	0	4	0	0	0	0	0	0	4	0	0	0	0	0	0	0	0	0	6	0	0	0	0	0	0	0	0	0	0	5	-	-	no	24	132	VMYMGTLSY
IYMGTLSYEQF	ORF1a	1769	1779	11	0	0	0	0	0	0	0	0	0	0	0	0	0	0	0	0	0	0	3	0	0	0	0	0	0	0	0	0	0	0	0	0	0	0	0	7	0	0	0	0	0	0	0	0	0	0	0	0	0	0	0	0	0	0	0	0	0	0	0	0	0	4	0	0	0	0	0	0	4	0	0	0	0	0	0	0	0	0	6	0	0	0	0	0	0	0	0	0	0	5	-	-	no	24	59	MYMGTLSYEQF
ASMPTTIVK	ORF1a	2192	2200	9	0	0	0	0	0	0	0	0	0	0	0	0	0	0	0	0	0	0	0	0	0	0	0	0	0	0	0	0	0	0	0	0	0	0	0	0	0	1	0	0	0	0	0	0	0	0	0	0	0	0	0	0	0	0	0	0	0	0	0	0	0	0	0	0	0	0	0	0	0	0	1	0	22	0	0	0	0	0	0	0	0	0	0	0	0	0	0	0	0	3	-	-	no	24	137	ASMPTTIAK
TSNSFDVLKSEDVQG	ORF1a	2021	2035	15	0	0	0	0	0	0	0	0	0	0	0	0	0	0	0	2	0	0	0	0	0	0	0	0	0	0	0	0	0	0	0	0	0	0	0	0	0	0	0	0	0	0	0	0	0	0	0	0	0	0	0	0	0	0	0	0	0	0	0	0	0	0	0	0	0	0	0	0	0	0	0	0	3	0	0	0	0	0	18	0	0	0	0	0	0	0	0	0	0	3	-	-	no	23	11	TSNSFDVLKSEDAQG
KQQIVTLLPAADLDD	N	388	402	15	0	0	0	0	0	0	0	0	0	0	0	0	0	0	0	0	0	0	0	0	0	1	0	0	0	0	0	0	0	0	0	0	0	0	0	0	0	0	0	0	0	0	0	0	0	0	0	0	0	0	0	0	0	0	0	0	0	0	0	0	0	0	0	0	0	0	0	0	0	0	0	0	20	0	0	0	0	0	2	0	0	0	0	0	0	0	0	0	0	3	-	-	no	23	32	KQQTVTLLPAADLDD
IVYSHLLLV	ORF3a	89	97	9	0	0	0	0	0	0	0	0	0	0	0	0	0	0	0	0	0	0	0	0	0	0	0	0	0	0	0	0	0	1	0	0	0	0	3	0	0	0	0	0	0	0	0	0	0	0	0	0	1	0	0	0	0	0	0	0	2	0	0	0	0	0	6	0	0	0	0	0	0	0	0	0	5	0	0	0	0	0	2	2	0	0	0	0	0	0	0	0	0	8	-	-	no	22	252	TVYSHLLLV
VPFWITIVY	ORF1a	3136	3144	9	0	0	0	0	0	0	0	0	0	0	0	0	0	0	0	0	0	0	11	0	0	0	0	0	0	0	0	0	0	0	0	0	0	0	0	0	0	0	0	0	0	0	0	1	0	0	0	0	0	0	0	0	0	0	0	0	0	0	0	1	0	0	0	0	0	0	0	0	0	1	0	0	6	1	0	0	0	0	1	0	0	0	0	0	0	0	0	0	0	7	-	-	no	22	142	VPFWITIAY
KRLQLALSK	ORF3a	67	75	9	0	0	0	0	0	0	0	0	0	0	0	0	0	0	0	1	0	0	0	0	0	0	0	0	0	0	0	0	0	0	0	0	0	0	0	0	0	0	0	0	0	0	0	0	0	0	0	0	0	0	0	0	0	0	0	0	0	0	0	1	0	0	0	0	0	0	0	0	0	0	0	0	13	0	0	0	0	0	0	7	0	0	0	0	0	0	0	0	0	4	-	-	no	22	163	KRWQLALSK
DIGVEHVTFF	ORF3a	222	231	10	0	0	0	0	0	0	0	0	0	0	0	0	0	0	0	0	0	0	0	0	0	0	0	0	0	0	0	0	0	0	0	0	0	0	0	0	0	0	0	0	0	0	0	1	0	0	0	0	0	0	1	0	0	0	0	0	0	0	0	0	0	0	0	0	0	0	0	0	0	0	0	0	13	0	0	0	0	0	7	0	0	0	0	0	0	0	0	0	0	4	-	-	no	22	85	DTGVEHVTFF
GRVDSQVDLF	ORF1b	2176	2185	10	0	0	0	0	0	0	0	0	0	0	0	0	0	0	0	0	0	0	0	0	0	0	0	0	0	0	0	0	0	0	0	0	0	0	0	0	0	0	0	0	0	0	0	0	0	0	0	0	0	0	0	0	0	0	0	0	0	0	0	0	0	0	0	0	0	0	0	0	0	0	0	0	0	0	0	0	0	0	22	0	0	0	0	0	0	0	0	0	0	1	North_America_USA	-	no	22	87	GRVDGQVDLF
IILDGISQY	ORF1a	568	576	9	0	0	0	0	0	0	0	0	0	0	0	0	0	0	0	0	0	0	0	0	0	0	0	0	0	0	0	0	0	0	0	0	0	0	0	0	0	0	0	0	0	0	0	0	0	0	0	0	0	1	0	0	0	0	0	0	0	1	0	0	0	0	0	0	0	0	0	0	0	0	0	0	18	0	0	0	0	0	1	0	0	0	0	0	0	0	0	0	0	4	-	-	no	21	205	TILDGISQY
YLATALLIL	ORF1a	1675	1683	9	0	0	0	0	0	0	0	0	0	0	0	0	0	0	0	0	0	0	0	0	0	0	0	0	0	0	0	0	0	0	0	0	0	0	0	0	0	0	0	0	0	0	0	0	0	0	0	0	0	0	0	0	0	0	0	0	0	0	0	1	0	0	0	0	0	0	0	0	0	0	0	0	14	0	0	0	0	0	6	0	0	0	0	0	0	0	0	0	0	3	-	-	no	21	157	YLATALLTL
HSYGANLKSF	ORF1a	134	143	10	0	0	0	0	0	0	0	0	0	0	0	0	0	0	0	0	0	0	0	0	0	0	0	0	0	0	0	0	0	0	0	0	0	0	0	0	0	0	0	0	0	0	0	0	0	0	0	0	0	0	0	0	0	0	0	0	0	0	0	0	0	0	0	0	0	0	0	0	0	0	0	0	8	0	0	0	0	0	4	9	0	0	0	0	0	0	0	0	0	3	-	-	no	21	83	HSYGADLKSF
ALSNGVHFV	ORF3a	72	80	9	0	0	0	0	0	0	0	0	0	0	0	0	0	0	0	0	0	0	0	0	0	0	0	0	0	0	0	0	0	0	0	0	0	0	0	0	0	0	0	0	0	0	0	0	0	0	0	0	0	0	0	0	0	0	0	0	0	0	0	0	0	0	0	0	0	0	0	0	0	0	0	0	21	0	0	0	0	0	0	0	0	0	0	0	0	0	0	0	0	1	Europe_United_Kingdom	-	no	21	149	ALSKGVHFV
KRWQLALSN	ORF3a	67	75	9	0	0	0	0	0	0	0	0	0	0	0	0	0	0	0	0	0	0	0	0	0	0	0	0	0	0	0	0	0	0	0	0	0	0	0	0	0	0	0	0	0	0	0	0	0	0	0	0	0	0	0	0	0	0	0	0	0	0	0	0	0	0	0	0	0	0	0	0	0	0	0	0	21	0	0	0	0	0	0	0	0	0	0	0	0	0	0	0	0	1	Europe_United_Kingdom	-	no	21	163	KRWQLALSK
LLYDANYFF	ORF3a	139	147	9	0	0	0	0	0	0	0	0	0	0	0	0	0	0	0	0	0	0	0	0	0	0	0	0	0	0	0	0	0	0	0	0	0	0	0	0	0	0	0	0	0	0	0	0	1	0	0	0	0	0	0	0	0	0	1	0	0	3	0	0	0	0	1	0	0	0	0	0	0	0	0	0	12	0	0	0	0	0	0	2	0	0	0	0	0	0	0	0	0	6	-	-	no	20	112	LLYDANYFL
MTYGQQFGPIY	ORF1a	1588	1598	11	0	1	0	0	0	0	0	0	0	0	0	0	0	0	0	1	0	0	0	0	0	0	0	0	0	0	0	0	0	0	0	0	0	0	0	0	0	0	0	0	0	0	0	0	0	0	0	0	0	0	0	0	0	0	0	0	0	0	0	1	0	0	0	0	0	0	0	0	0	0	0	0	16	0	0	0	0	0	0	1	0	0	0	0	0	0	0	0	0	5	-	-	no	20	56	MTYGQQFGPTY
DGSIIQFPNIYLEGS	ORF1a	2958	2972	15	0	0	0	0	0	0	0	0	0	0	0	0	0	0	0	0	0	0	0	0	0	0	0	0	0	0	0	0	0	0	0	0	0	0	0	0	0	0	1	0	0	0	0	0	0	0	0	0	0	0	0	0	0	0	0	0	0	0	0	1	0	0	0	0	0	0	0	0	0	0	0	0	16	0	0	0	0	0	2	0	0	0	0	0	0	0	0	0	0	4	-	-	no	20	2	DGSIIQFPNTYLEGS
MDGSIIQFPNIYLEG	ORF1a	2957	2971	15	0	0	0	0	0	0	0	0	0	0	0	0	0	0	0	0	0	0	0	0	0	0	0	0	0	0	0	0	0	0	0	0	0	0	0	0	0	0	1	0	0	0	0	0	0	0	0	0	0	0	0	0	0	0	0	0	0	0	0	1	0	0	0	0	0	0	0	0	0	0	0	0	16	0	0	0	0	0	2	0	0	0	0	0	0	0	0	0	0	4	-	-	no	20	4	MDGSIIQFPNTYLEG
VQMALISAM	ORF1a	2372	2380	9	0	0	0	0	0	0	0	0	0	0	0	0	0	0	0	0	0	0	18	0	0	0	0	0	0	0	0	0	0	0	0	0	0	0	0	0	0	0	0	0	0	0	0	0	0	0	0	1	1	0	0	0	0	0	0	0	0	0	0	0	0	0	0	0	0	0	0	0	0	0	0	0	0	0	0	0	0	0	0	0	0	0	0	0	0	0	0	0	0	3	-	-	no	20	300	VQMAPISAM
SHFVRATATIPIQAS	ORF3a	26	40	15	0	0	0	0	0	0	0	0	0	0	0	0	0	0	0	0	0	0	1	0	0	0	0	0	0	0	0	0	0	0	0	0	0	0	0	0	0	0	0	0	0	0	0	0	0	0	0	0	0	0	0	0	0	0	0	0	0	0	0	0	0	0	0	0	0	0	0	0	0	0	0	0	12	0	0	0	0	0	7	0	0	0	0	0	0	0	0	0	0	3	-	-	no	20	44	SDFVRATATIPIQAS
IESEFRVY	S	153	160	8	0	0	0	0	0	0	0	0	0	0	0	0	0	0	0	0	0	0	0	0	0	0	0	0	0	0	1	1	0	0	0	0	0	0	0	0	0	0	0	0	0	0	0	0	0	0	0	0	0	0	0	0	0	0	0	0	0	0	0	2	0	0	0	0	0	0	0	0	0	0	0	1	11	0	0	0	0	0	3	0	0	0	0	0	0	0	0	0	0	6	-	-	no	19	324	MESEFRVY
KRFYNPVLPF	S	77	86	10	0	0	0	0	1	0	0	0	0	0	0	0	0	0	0	0	0	0	0	0	0	0	0	0	0	0	0	0	0	0	0	0	0	0	0	0	0	0	0	0	0	0	0	0	0	0	0	0	0	0	0	0	0	0	0	0	0	0	0	2	0	0	0	0	0	0	0	0	0	1	1	0	11	0	0	0	0	0	3	0	0	0	0	0	0	0	0	0	0	6	-	-	no	19	70	KRFDNPVLPF
YTPLKLIEY	ORF1a	2897	2905	9	0	0	0	0	0	0	0	0	0	0	0	0	0	0	0	0	0	0	0	0	0	0	0	0	0	0	0	0	0	0	0	0	0	0	0	0	0	0	0	0	0	0	0	0	0	0	0	0	0	0	1	0	0	0	0	0	0	0	0	1	0	0	0	0	0	0	0	0	0	0	0	1	5	0	0	0	0	0	11	0	0	0	0	0	0	0	0	0	0	5	-	-	no	19	278	YTPSKLIEY
TPLKLIEYTDFATSA	ORF1a	2898	2912	15	0	0	0	0	0	0	0	0	0	0	0	0	0	0	0	0	0	0	0	0	0	0	0	0	0	0	0	0	0	0	0	0	0	0	0	0	0	0	0	0	0	0	0	0	0	0	0	0	0	0	1	0	0	0	0	0	0	0	0	1	0	0	0	0	0	0	0	0	0	0	0	1	5	0	0	0	0	0	11	0	0	0	0	0	0	0	0	0	0	5	-	-	no	19	45	TPSKLIEYTDFATSA
KPNELFRVL	ORF1a	2109	2117	9	0	0	0	0	0	0	0	0	0	0	0	0	0	0	0	0	0	0	0	0	0	0	0	0	0	0	0	0	0	0	0	0	0	0	0	0	0	0	0	0	0	0	0	0	0	0	0	0	0	0	0	0	0	0	0	0	0	1	0	0	0	0	0	0	0	0	0	0	0	0	0	0	14	0	0	0	0	0	3	1	0	0	0	0	0	0	0	0	0	4	-	-	no	19	130	KPNELSRVL
QPIESIVRF	S	321	329	9	0	0	0	0	0	0	0	0	0	0	0	0	0	0	0	0	0	0	3	0	0	0	0	0	0	0	0	0	0	0	0	0	0	0	0	0	0	0	0	0	0	0	0	0	0	0	0	0	0	0	0	0	0	0	0	0	0	0	0	0	0	0	0	0	0	0	0	0	0	0	0	0	13	0	0	0	0	0	3	0	0	0	0	0	0	0	0	0	0	3	-	-	no	19	241	QPTESIVRF
GLNDNLLGI	ORF1a	445	453	9	0	0	0	0	0	0	0	0	0	0	0	0	0	0	0	0	0	0	0	0	0	0	0	0	0	0	0	0	0	0	0	0	0	0	0	0	0	0	0	0	0	0	0	0	0	0	0	0	0	0	0	0	0	0	0	0	0	0	0	0	0	0	0	0	0	0	0	0	0	0	0	0	19	0	0	0	0	0	0	0	0	0	0	0	0	0	0	0	0	1	Europe_United_Kingdom	-	no	19	185	GLNDNLLEI
YSLFDMSNF	ORF1b	2639	2647	9	0	0	0	0	0	0	0	0	0	0	0	0	0	0	0	0	0	0	0	0	0	0	0	0	0	0	0	0	0	0	0	0	0	0	0	0	0	0	0	0	0	0	0	0	0	0	0	0	0	0	0	0	0	0	0	0	0	0	0	0	0	0	0	0	0	0	0	0	0	0	0	0	19	0	0	0	0	0	0	0	0	0	0	0	0	0	0	0	0	1	Europe_United_Kingdom	-	no	19	293	YSLFDMSKF
ARTRSIWSF	M	104	112	9	0	0	0	0	0	0	0	0	0	0	0	0	0	0	0	0	0	0	0	0	0	0	0	0	0	0	0	0	0	0	0	1	0	0	1	0	0	0	0	0	0	0	0	0	0	0	0	0	1	0	0	0	0	0	0	0	0	0	0	0	0	0	0	0	0	0	0	0	0	0	0	0	12	0	0	0	0	0	2	0	0	0	0	0	0	1	0	0	0	6	-	-	no	18	261	ARTRSMWSF
SHFAIGLAF	ORF1b	1212	1220	9	0	0	0	0	0	0	0	0	0	0	0	0	0	0	0	0	0	0	0	0	0	0	0	0	0	0	0	0	0	0	0	0	0	0	0	0	0	0	0	0	0	0	0	0	0	0	0	0	1	0	0	0	0	0	0	0	0	0	0	8	0	0	0	0	0	0	0	0	0	0	0	0	1	0	0	0	0	0	3	5	0	0	0	0	0	0	0	0	0	5	-	-	no	18	173	SHFAIGLAL
FAIGLAFYY	ORF1b	1214	1222	9	0	0	0	0	0	0	0	0	0	0	0	0	0	0	0	0	0	0	0	0	0	0	0	0	0	0	0	0	0	0	0	0	0	0	0	0	0	0	0	0	0	0	0	0	0	0	0	0	1	0	0	0	0	0	0	0	0	0	0	8	0	0	0	0	0	0	0	0	0	0	0	0	1	0	0	0	0	0	3	5	0	0	0	0	0	0	0	0	0	5	-	-	no	18	253	FAIGLALYY
KSHKPSISF	ORF1b	996	1004	9	0	0	0	0	0	0	0	0	0	0	0	0	0	0	0	1	0	0	0	0	0	0	0	0	0	0	0	0	0	0	0	0	0	0	0	0	0	0	0	0	0	0	0	0	0	0	0	0	0	0	0	0	0	0	0	0	0	0	0	0	0	0	0	0	0	0	0	0	0	0	0	0	12	1	0	0	0	0	3	1	0	0	0	0	0	0	0	0	0	5	-	-	no	18	96	KSHKPPISF
NRFFYIIKL	M	43	51	9	0	0	0	0	0	0	0	0	0	0	0	0	0	0	0	0	0	0	0	0	0	6	0	0	0	0	0	0	0	0	0	0	0	0	0	0	0	0	0	0	0	0	0	0	0	0	0	0	0	0	0	0	0	0	0	0	0	0	0	2	0	0	0	0	0	0	0	0	0	0	0	0	9	0	0	0	0	0	0	1	0	0	0	0	0	0	0	0	0	4	-	-	no	18	240	NRFLYIIKL
HTIDGSSRV	ORF3a	247	255	9	0	0	0	0	0	0	0	0	0	0	0	0	0	0	0	0	0	0	0	0	0	0	0	0	0	0	0	0	0	0	0	0	0	0	0	0	0	0	0	0	0	0	0	0	0	0	0	0	1	0	0	0	0	0	0	0	0	0	0	0	0	0	0	0	0	0	0	0	1	0	0	0	4	0	0	0	0	0	12	0	0	0	0	0	0	0	0	0	0	4	-	-	no	18	265	HTIDGSSGV
VTVHTANKW	ORF1b	2513	2521	9	0	0	0	0	0	0	0	0	0	0	0	0	0	0	0	0	0	0	0	0	0	0	0	0	0	0	0	0	0	0	0	0	0	0	0	0	0	0	0	0	0	0	0	0	0	0	0	0	0	0	0	0	0	0	0	0	0	0	0	0	0	0	0	0	0	0	0	0	0	0	0	0	14	0	0	0	0	0	3	1	0	0	0	0	0	0	0	0	0	3	-	-	no	18	226	ATVHTANKW
LSHFVNLDNLRVNNT	ORF1a	2518	2532	15	0	0	0	0	0	0	0	0	0	0	0	0	0	0	0	0	0	0	0	0	0	0	0	0	0	0	0	0	0	0	0	0	0	0	0	0	0	0	0	0	0	0	0	0	1	0	0	0	0	0	0	0	0	0	0	0	0	0	0	2	0	0	0	0	0	0	0	0	0	0	0	0	15	0	0	0	0	0	0	0	0	0	0	0	0	0	0	0	0	3	-	-	no	18	24	LSHFVNLDNLRANNT
RVVRSIFFR	ORF1a	542	550	9	0	0	0	0	0	0	0	0	0	0	0	0	0	0	0	0	0	0	0	0	0	0	0	0	0	0	0	0	0	0	0	0	0	0	0	0	0	0	0	0	0	0	0	0	0	0	0	0	0	0	0	0	0	0	0	0	0	0	0	0	0	0	0	0	0	0	0	0	0	0	0	0	16	0	0	0	0	0	2	0	0	0	0	0	0	0	0	0	0	2	-	-	no	18	274	RVVRSIFSR
KRCQLALSK	ORF3a	67	75	9	0	0	0	0	0	0	0	0	0	0	0	0	0	0	0	0	0	0	0	0	0	0	0	0	0	0	0	0	0	0	0	0	0	0	1	0	0	0	0	0	0	0	0	0	2	0	0	0	1	0	0	0	0	0	0	0	0	0	0	0	0	0	0	0	0	0	0	0	1	0	0	0	11	0	0	0	0	0	1	0	0	0	0	0	0	0	0	0	0	6	-	-	no	17	163	KRWQLALSK
TSNQVAVFY	S	604	612	9	0	0	0	0	0	0	0	0	0	0	0	0	0	0	0	0	0	0	0	0	0	0	0	0	0	0	0	0	0	0	0	0	0	0	0	0	0	0	0	0	0	0	0	0	5	0	0	0	2	0	0	0	0	0	0	0	0	0	0	0	0	0	0	0	0	0	0	0	0	8	1	0	1	0	0	0	0	0	0	0	0	0	0	0	0	0	0	0	0	5	-	-	no	17	263	TSNQVAVLY
KSHNIVLIW	ORF1a	2705	2713	9	0	3	0	0	0	0	0	0	0	0	0	0	0	0	0	0	0	0	0	0	0	0	0	0	0	0	0	0	0	0	0	0	0	0	0	0	0	0	0	0	0	0	0	0	12	0	0	0	0	0	0	0	0	0	0	0	0	0	0	0	0	0	0	0	0	0	0	0	0	0	0	0	2	0	0	0	0	0	0	0	0	0	0	0	0	0	0	0	0	3	-	-	no	17	172	KSHNIALIW
FLARGVVFM	ORF1a	3753	3761	9	0	0	0	0	0	0	0	0	0	0	0	0	0	0	0	0	0	0	0	0	0	0	0	0	0	0	0	0	0	0	0	0	0	0	0	0	0	0	0	0	0	0	0	0	0	0	0	0	0	0	0	0	0	0	0	0	0	0	0	0	0	0	0	0	0	0	0	0	0	0	0	0	15	0	0	0	0	0	1	1	0	0	0	0	0	0	0	0	0	3	-	-	no	17	254	FLARGIVFM
YLITPVHVL	ORF1a	2788	2796	9	0	14	0	0	0	0	0	0	0	0	0	0	0	0	0	0	0	0	0	0	0	0	0	0	0	0	0	0	0	0	0	0	0	0	0	0	0	0	0	0	0	0	0	0	0	0	0	0	0	0	0	1	0	0	0	0	0	0	0	0	0	0	0	0	0	0	0	0	0	0	0	0	0	0	0	0	0	0	0	2	0	0	0	0	0	0	0	0	0	3	-	-	no	17	266	YLITPVHVM
IHNDKVAGF	ORF1b	28	36	9	0	0	0	0	0	0	0	0	0	0	0	0	0	0	0	0	0	0	0	0	0	0	0	0	0	0	0	0	0	0	0	0	0	0	0	0	0	0	0	0	0	0	0	0	0	0	0	0	0	0	0	0	0	0	0	0	0	0	0	0	0	0	0	0	0	0	0	0	0	0	0	0	17	0	0	0	0	0	0	0	0	0	0	0	0	0	0	0	0	1	Europe_United_Kingdom	-	no	17	128	IYNDKVAGF
GTWLTYIGAIKLDDK	N	328	342	15	0	0	0	0	0	0	0	0	0	0	0	0	0	0	0	0	0	0	0	0	0	0	0	0	0	0	0	0	0	0	0	0	0	0	0	0	0	0	0	0	0	0	0	0	0	0	0	0	0	0	0	0	0	0	5	0	0	0	0	1	0	0	4	0	0	0	0	0	1	0	0	0	2	0	0	0	0	0	2	1	0	0	0	0	0	0	0	0	0	7	-	-	no	16	28	GTWLTYTGAIKLDDK
GADPIYSL	ORF1a	1155	1162	8	0	1	0	0	0	0	0	0	0	0	0	0	0	0	0	0	0	0	0	0	0	0	0	0	0	0	0	0	0	0	0	0	0	0	0	0	0	1	0	0	0	0	0	0	1	0	0	0	8	0	0	0	0	0	0	0	0	0	0	0	0	2	0	0	0	0	0	0	0	1	0	0	2	0	0	0	0	0	0	0	0	0	0	0	0	0	0	0	0	7	-	-	no	16	326	GADPIHSL
KSHKLPISF	ORF1b	996	1004	9	0	0	0	0	0	0	0	0	0	0	0	0	0	0	0	1	0	0	0	0	0	0	0	0	0	0	0	0	0	0	0	0	0	0	0	0	0	0	0	0	0	0	0	0	0	0	0	0	0	0	0	0	0	0	0	0	0	0	0	1	0	0	1	0	0	0	0	0	0	0	0	0	8	0	0	0	0	0	5	0	0	0	0	0	0	0	0	0	0	5	-	-	no	16	96	KSHKPPISF
KAYNVIQAF	N	266	274	9	0	0	0	0	0	0	0	0	0	0	0	0	0	0	0	0	0	0	0	0	0	0	0	0	0	0	0	0	0	0	0	0	0	0	0	0	0	0	0	0	0	0	0	0	0	0	0	0	0	0	0	0	0	0	1	0	0	0	0	0	0	0	0	0	0	0	0	0	0	0	0	0	9	0	0	0	0	0	1	5	0	0	0	0	0	0	0	0	0	4	-	-	no	16	127	KAYNVTQAF
FTRGQGVPI	N	66	74	9	0	0	0	0	0	0	0	0	0	0	0	0	0	0	0	0	0	0	0	0	0	0	0	0	0	0	0	0	0	0	0	0	0	0	0	0	0	0	0	0	0	0	0	0	0	0	0	0	0	0	0	0	0	0	0	0	0	0	0	0	0	0	0	0	0	0	0	0	0	0	0	0	1	0	0	0	0	0	15	0	0	0	0	0	0	0	0	0	0	2	-	-	no	16	219	FPRGQGVPI
TTIQTIVEI	ORF1a	1000	1008	9	0	0	0	0	0	0	0	0	0	0	0	0	0	0	0	0	0	0	0	0	0	0	0	0	0	0	0	0	0	0	0	0	0	0	0	0	0	0	0	0	0	0	0	0	0	0	0	0	0	0	0	0	0	0	0	0	0	0	0	0	0	0	0	0	0	0	0	0	0	0	0	0	16	0	0	0	0	0	0	0	0	0	0	0	0	0	0	0	0	1	Europe_United_Kingdom	-	no	16	184	TTIQTIVEV
HKVLLAPLL	ORF1a	1141	1149	9	0	0	0	0	0	0	0	0	0	0	0	0	0	0	0	0	0	0	0	0	0	0	0	0	0	0	0	0	0	0	0	0	0	0	0	0	0	0	0	0	0	0	0	0	0	0	0	0	0	0	0	0	0	0	0	0	0	0	0	0	0	0	0	0	0	0	0	0	0	0	0	0	16	0	0	0	0	0	0	0	0	0	0	0	0	0	0	0	0	1	Europe_United_Kingdom	-	no	16	269	HEVLLAPLL
YIVIGNYTV	ORF8	73	81	9	0	0	0	0	0	0	0	0	0	0	0	0	0	0	0	0	0	0	0	0	0	0	0	0	0	0	0	0	0	0	0	0	0	0	0	0	0	0	0	0	0	0	0	0	0	0	0	0	0	0	0	0	0	0	0	0	0	0	0	0	0	0	0	0	0	0	0	0	0	0	0	0	16	0	0	0	0	0	0	0	0	0	0	0	0	0	0	0	0	1	Europe_United_Kingdom	-	no	16	312	YIDIGNYTV
AELAKNVFL	ORF1a	2618	2626	9	0	0	0	0	0	0	0	0	0	0	0	0	0	0	0	0	0	0	1	0	0	0	0	0	0	0	0	0	0	0	0	0	0	0	4	0	0	0	0	0	0	0	0	0	0	0	0	0	0	0	0	0	0	0	0	0	0	0	0	1	0	0	0	0	0	0	0	0	0	0	0	0	5	1	0	0	0	0	1	2	0	0	0	0	0	0	0	0	0	7	-	-	no	15	165	AELAKNVSL
EVVKTQFNY	ORF1b	2221	2229	9	0	0	0	0	0	0	0	0	0	0	0	0	0	0	0	0	0	0	0	0	0	0	0	0	0	0	0	0	0	0	0	0	0	0	0	0	0	0	0	0	0	0	0	0	2	0	0	0	0	0	0	0	0	0	0	0	0	0	0	1	0	0	0	0	0	0	0	0	4	0	0	0	4	1	0	0	0	0	1	2	0	0	0	0	0	0	0	0	0	7	-	-	no	15	286	EAVKTQFNY
SFYEDFL*Y	ORF8	103	111	9	0	0	0	0	0	0	0	0	0	0	0	0	0	0	0	0	0	0	13	0	0	0	0	0	0	0	0	0	0	0	0	0	0	0	0	0	0	0	0	0	0	0	0	0	0	0	0	0	0	0	0	0	0	0	0	0	0	0	0	0	0	0	0	0	0	0	0	0	0	0	0	0	1	0	0	0	0	0	1	0	0	0	0	0	0	0	0	0	0	3	-	-	no	15	126	SFYEDFLEY
QPYVFVKRSDARTAP	ORF1a	66	80	15	0	0	0	0	0	0	0	0	0	0	0	0	0	0	0	0	0	0	0	0	0	0	0	0	0	0	0	0	0	0	0	0	0	0	0	0	0	0	0	0	0	0	0	0	0	0	0	0	1	0	0	0	0	0	0	0	0	0	0	0	0	0	0	0	0	0	0	0	0	0	0	0	11	0	0	0	0	0	0	0	0	0	0	0	0	3	0	0	0	3	-	-	no	15	16	QPYVFIKRSDARTAP
SSVKSASVY	ORF1a	2552	2560	9	0	0	0	0	0	0	0	0	0	0	0	0	0	0	0	0	0	0	0	0	0	0	0	0	0	0	0	0	0	0	0	0	0	0	0	0	0	0	0	0	0	0	0	0	0	0	0	0	0	0	0	0	0	0	0	0	0	0	0	0	0	0	0	0	0	0	0	0	0	0	0	0	11	0	0	0	0	0	3	0	0	0	0	1	0	0	0	0	0	3	-	-	no	15	272	SSAKSASVY
ETTSDIVVF	ORF1b	1288	1296	9	0	0	0	0	0	0	0	0	0	0	0	0	0	0	0	0	0	0	0	0	0	0	0	0	0	0	0	0	0	0	0	0	0	0	0	0	0	0	0	0	0	0	0	0	0	0	0	0	0	0	0	4	0	0	0	0	0	0	0	0	0	0	0	0	0	0	0	0	0	0	0	0	10	0	0	0	0	0	1	0	0	0	0	0	0	0	0	0	0	3	-	-	no	15	276	ETTADIVVF
GTWLTYTGAIKLNDK	N	328	342	15	0	0	0	0	0	0	0	0	0	0	0	0	0	0	0	0	0	0	0	0	0	0	0	0	0	0	0	0	0	0	0	0	0	0	0	0	0	0	0	0	0	0	0	0	6	0	0	0	0	0	0	0	0	0	0	0	0	0	0	0	0	0	0	0	0	0	0	0	0	0	0	0	7	0	0	0	0	0	2	0	0	0	0	0	0	0	0	0	0	3	-	-	no	15	28	GTWLTYTGAIKLDDK
RVKNLNSSI	E	61	69	9	0	0	0	0	0	0	0	0	1	0	0	0	0	0	0	0	0	0	0	0	0	0	0	0	0	0	0	0	0	0	0	0	0	0	0	0	0	0	0	0	0	0	0	0	0	0	0	0	0	0	0	0	0	0	0	0	0	0	0	0	0	0	0	0	0	0	0	0	0	0	1	0	13	0	0	0	0	0	0	0	0	0	0	0	0	0	0	0	0	3	-	-	no	15	289	RVKNLNSSR
ISMDSTVKNY	ORF1b	2320	2329	10	0	0	0	0	0	0	0	0	0	0	0	0	0	0	0	0	0	0	1	0	0	0	0	0	0	0	0	0	0	0	0	0	0	0	0	0	0	0	0	0	0	0	0	0	0	0	0	0	0	0	0	0	0	0	0	0	0	0	0	0	0	0	0	0	0	0	0	0	0	0	0	0	13	0	0	0	0	0	1	0	0	0	0	0	0	0	0	0	0	3	-	-	no	15	77	IPMDSTVKNY
TRFQTLFAL	S	236	244	9	0	0	0	0	0	0	0	0	0	0	0	0	0	0	0	0	0	0	0	0	0	0	0	0	0	0	0	0	0	0	0	0	0	0	0	0	0	0	0	0	0	0	0	0	0	0	0	0	0	0	0	0	0	0	0	0	0	0	0	0	0	0	0	0	0	0	0	0	0	0	0	0	14	0	0	0	0	0	1	0	0	0	0	0	0	0	0	0	0	2	-	-	no	15	143	TRFQTLLAL
IPWDTIANY	ORF1a	2133	2141	9	0	0	0	0	0	0	0	0	0	0	0	0	0	0	0	0	0	0	0	0	0	0	0	0	0	0	0	0	0	0	0	0	0	0	0	0	0	0	0	0	0	0	0	0	0	0	0	0	0	0	0	0	0	0	0	0	0	0	0	14	0	0	0	0	0	0	0	0	0	0	0	0	0	0	0	0	0	0	1	0	0	0	0	0	0	0	0	0	0	2	-	-	no	15	148	VPWDTIANY
ESGLKTILRRGGRTI	ORF1a	390	404	15	0	0	0	0	0	0	0	0	0	0	0	0	0	0	0	0	0	0	0	0	0	0	0	0	0	0	0	0	0	0	0	0	0	0	1	0	0	0	0	0	0	0	0	0	0	0	0	0	0	0	0	0	0	0	0	0	0	0	0	0	0	0	0	0	0	0	0	0	0	0	0	0	14	0	0	0	0	0	0	0	0	0	0	0	0	0	0	0	0	2	-	-	no	15	36	ESGLKTILRKGGRTI
SDFVRATATIPIPAS	ORF3a	26	40	15	0	0	0	0	0	0	0	0	0	0	0	0	0	0	0	0	0	0	0	0	0	0	0	0	0	0	0	0	0	0	0	0	0	0	0	0	0	0	0	0	0	0	0	0	0	0	0	0	0	0	0	0	0	0	0	0	0	0	0	0	0	0	0	0	0	0	0	0	0	0	0	0	0	0	0	0	0	0	14	0	0	0	0	0	0	1	0	0	0	2	-	-	no	15	44	SDFVRATATIPIQAS
DIFHLYLQY	ORF1b	870	878	9	0	0	0	0	0	0	0	0	0	0	0	0	0	0	0	0	0	0	15	0	0	0	0	0	0	0	0	0	0	0	0	0	0	0	0	0	0	0	0	0	0	0	0	0	0	0	0	0	0	0	0	0	0	0	0	0	0	0	0	0	0	0	0	0	0	0	0	0	0	0	0	0	0	0	0	0	0	0	0	0	0	0	0	0	0	0	0	0	0	1	Asia_India	-	no	15	191	DVFHLYLQY
QEYADIFHL	ORF1b	866	874	9	0	0	0	0	0	0	0	0	0	0	0	0	0	0	0	0	0	0	15	0	0	0	0	0	0	0	0	0	0	0	0	0	0	0	0	0	0	0	0	0	0	0	0	0	0	0	0	0	0	0	0	0	0	0	0	0	0	0	0	0	0	0	0	0	0	0	0	0	0	0	0	0	0	0	0	0	0	0	0	0	0	0	0	0	0	0	0	0	0	1	Asia_India	-	no	15	224	QEYADVFHL
RVKNLNSCR	E	61	69	9	0	0	0	0	0	0	0	0	0	0	0	0	0	0	0	15	0	0	0	0	0	0	0	0	0	0	0	0	0	0	0	0	0	0	0	0	0	0	0	0	0	0	0	0	0	0	0	0	0	0	0	0	0	0	0	0	0	0	0	0	0	0	0	0	0	0	0	0	0	0	0	0	0	0	0	0	0	0	0	0	0	0	0	0	0	0	0	0	0	1	Asia_China	-	no	15	289	RVKNLNSSR
DEMIAQYTSALLTGT	S	867	881	15	0	0	0	0	0	0	0	0	0	0	0	0	0	0	0	0	0	0	0	0	0	0	0	0	0	0	0	0	0	0	0	0	0	0	0	0	0	0	0	0	0	0	0	0	0	0	0	0	0	0	0	0	0	0	0	0	0	0	0	0	0	0	0	0	0	0	0	0	0	0	0	0	15	0	0	0	0	0	0	0	0	0	0	0	0	0	0	0	0	1	Europe_United_Kingdom	-	no	15	6	DEMIAQYTSALLAGT
TDEMIAQYTSALLTG	S	866	880	15	0	0	0	0	0	0	0	0	0	0	0	0	0	0	0	0	0	0	0	0	0	0	0	0	0	0	0	0	0	0	0	0	0	0	0	0	0	0	0	0	0	0	0	0	0	0	0	0	0	0	0	0	0	0	0	0	0	0	0	0	0	0	0	0	0	0	0	0	0	0	0	0	15	0	0	0	0	0	0	0	0	0	0	0	0	0	0	0	0	1	Europe_United_Kingdom	-	no	15	9	TDEMIAQYTSALLAG
VYIPASWVM	ORF1a	3653	3661	9	0	1	0	0	0	0	0	0	0	0	0	2	0	0	0	1	0	0	0	0	0	0	0	1	0	0	0	0	0	3	0	0	0	0	0	0	0	0	0	0	0	0	0	0	0	0	0	0	0	0	0	0	0	0	0	0	0	0	0	0	0	0	0	0	0	0	0	0	0	3	0	0	0	0	0	0	0	0	1	2	0	0	0	0	0	0	0	0	0	8	-	-	no	14	208	VYMPASWVM
YVGEIPVAY	ORF1a	110	118	9	0	0	0	0	0	0	0	0	0	0	0	0	0	0	0	0	0	0	0	0	0	0	0	0	0	0	0	0	0	0	0	0	0	0	1	0	0	0	0	0	0	0	0	0	0	0	0	0	1	0	0	0	0	0	0	0	0	0	0	0	0	0	1	0	0	0	0	0	0	1	0	0	6	0	0	0	0	0	3	1	0	0	0	0	0	0	0	0	0	7	-	-	no	14	203	HVGEIPVAY
TFFKFVNKF	ORF1a	677	685	9	0	0	0	0	2	0	0	0	0	0	0	0	0	0	0	0	0	0	0	0	0	0	0	0	0	0	0	0	0	0	0	0	0	0	0	0	0	0	0	0	0	0	0	1	1	0	0	0	0	0	1	0	0	0	0	0	0	0	0	0	0	0	0	0	0	0	0	0	0	1	0	0	6	0	0	0	0	0	2	0	0	0	0	0	0	0	0	0	0	7	-	-	no	14	273	TFFKLVNKF
KQQTVTLLPAADLDY	N	388	402	15	0	0	0	0	0	0	0	0	0	0	0	0	0	0	0	0	0	0	0	0	0	0	0	0	0	0	0	0	0	0	0	0	0	0	0	0	0	0	0	0	0	0	0	0	1	0	0	0	0	0	0	0	0	0	0	0	0	0	0	1	0	3	0	0	0	0	0	0	0	0	0	0	5	1	0	0	0	0	2	1	0	0	0	0	0	0	0	0	0	7	-	-	no	14	32	KQQTVTLLPAADLDD
SHFAIGLSL	ORF1b	1212	1220	9	0	0	0	0	0	0	0	0	0	0	0	0	0	0	0	1	0	0	1	0	0	0	0	0	0	0	0	0	0	0	0	0	0	0	0	0	0	0	0	0	0	0	0	0	2	0	0	0	0	0	0	0	0	0	0	0	0	0	0	0	0	0	0	0	0	0	0	0	0	0	0	0	8	0	0	0	0	0	1	1	0	0	0	0	0	0	0	0	0	6	-	-	no	14	173	SHFAIGLAL
FAIGLSLYY	ORF1b	1214	1222	9	0	0	0	0	0	0	0	0	0	0	0	0	0	0	0	1	0	0	1	0	0	0	0	0	0	0	0	0	0	0	0	0	0	0	0	0	0	0	0	0	0	0	0	0	2	0	0	0	0	0	0	0	0	0	0	0	0	0	0	0	0	0	0	0	0	0	0	0	0	0	0	0	8	0	0	0	0	0	1	1	0	0	0	0	0	0	0	0	0	6	-	-	no	14	253	FAIGLALYY
YYHITDPSF	ORF1a	1634	1642	9	0	0	0	0	0	0	0	0	0	0	0	0	0	0	0	0	0	0	0	0	0	0	0	0	0	0	0	0	0	0	0	0	0	0	0	0	0	0	0	0	0	0	0	0	5	0	0	0	0	0	0	0	0	0	0	0	0	0	0	1	0	0	0	0	0	0	0	0	0	0	1	0	4	0	0	0	0	0	3	0	0	0	0	0	0	0	0	0	0	5	-	-	no	14	110	YYHTTDPSF
DGSIIQFPNTYFEGS	ORF1a	2958	2972	15	0	0	0	0	0	0	0	0	0	0	0	0	0	0	0	0	0	0	0	0	0	0	0	0	0	0	0	0	0	0	0	0	0	0	0	0	0	0	0	0	0	0	0	0	1	0	0	0	0	0	0	0	0	0	0	0	0	0	0	0	0	0	0	0	0	0	0	0	0	0	0	0	3	0	0	0	0	0	2	7	0	0	0	0	1	0	0	0	0	5	-	-	no	14	2	DGSIIQFPNTYLEGS
MHVASGNLL	ORF1b	371	379	9	0	0	0	0	0	0	0	0	0	0	0	0	0	0	0	1	0	0	0	0	0	0	0	0	0	0	0	0	0	0	0	0	0	0	0	0	0	5	0	0	0	0	0	0	0	0	0	0	2	0	0	0	0	0	0	0	0	0	0	1	0	0	0	0	0	0	0	0	0	0	0	0	5	0	0	0	0	0	0	0	0	0	0	0	0	0	0	0	0	5	-	-	no	14	223	MHAASGNLL
YHITDPSFL	ORF1a	1635	1643	9	0	0	0	0	0	0	0	0	0	0	0	0	0	0	0	0	0	0	0	0	0	0	0	0	0	0	0	0	0	0	0	0	0	0	0	0	0	0	0	0	0	0	0	0	5	0	0	0	0	0	0	0	0	0	0	0	0	0	0	1	0	0	0	0	0	0	0	0	0	0	1	0	4	0	0	0	0	0	3	0	0	0	0	0	0	0	0	0	0	5	-	-	no	14	290	YHTTDPSFL
MDGSIIQFPNTYFEG	ORF1a	2957	2971	15	0	0	0	0	0	0	0	0	0	0	0	0	0	0	0	0	0	0	0	0	0	0	0	0	0	0	0	0	0	0	0	0	0	0	0	0	0	0	0	0	0	0	0	0	1	0	0	0	0	0	0	0	0	0	0	0	0	0	0	0	0	0	0	0	0	0	0	0	0	0	0	0	3	0	0	0	0	0	2	7	0	0	0	0	1	0	0	0	0	5	-	-	no	14	4	MDGSIIQFPNTYLEG
ITDPSFLGRY	ORF1a	1637	1646	10	0	0	0	0	0	0	0	0	0	0	0	0	0	0	0	0	0	0	0	0	0	0	0	0	0	0	0	0	0	0	0	0	0	0	0	0	0	0	0	0	0	0	0	0	5	0	0	0	0	0	0	0	0	0	0	0	0	0	0	1	0	0	0	0	0	0	0	0	0	0	1	0	4	0	0	0	0	0	3	0	0	0	0	0	0	0	0	0	0	5	-	-	no	14	68	TTDPSFLGRY
NKHIDAYKTFPPIEP	N	354	368	15	0	0	0	0	0	0	0	0	0	0	0	0	0	0	0	0	0	0	0	0	0	0	0	0	0	0	0	0	0	0	0	0	0	0	0	0	0	0	0	0	0	0	0	0	0	0	0	0	0	0	0	0	0	0	0	0	0	0	0	8	0	0	0	0	0	0	0	0	0	0	0	0	3	0	0	0	0	0	2	1	0	0	0	0	0	0	0	0	0	4	-	-	no	14	21	NKHIDAYKTFPPTEP
NKHIDSYKTFPPTEP	N	354	368	15	0	0	0	0	0	0	0	0	0	0	0	0	0	0	0	0	0	0	1	0	0	0	0	0	0	0	0	0	0	0	0	0	0	0	0	0	0	0	0	0	0	0	0	0	1	0	0	0	0	0	0	0	0	0	0	0	0	0	0	0	0	0	0	0	0	0	0	0	0	1	0	0	11	0	0	0	0	0	0	0	0	0	0	0	0	0	0	0	0	4	-	-	no	14	21	NKHIDAYKTFPPTEP
KDQVILLNKHIDSYK	N	347	361	15	0	0	0	0	0	0	0	0	0	0	0	0	0	0	0	0	0	0	1	0	0	0	0	0	0	0	0	0	0	0	0	0	0	0	0	0	0	0	0	0	0	0	0	0	1	0	0	0	0	0	0	0	0	0	0	0	0	0	0	0	0	0	0	0	0	0	0	0	0	1	0	0	11	0	0	0	0	0	0	0	0	0	0	0	0	0	0	0	0	4	-	-	no	14	33	KDQVILLNKHIDAYK
LDFVRATATIPIQAS	ORF3a	26	40	15	0	0	0	0	0	0	0	0	0	0	0	0	0	0	0	0	0	0	0	0	0	0	0	0	0	0	0	0	0	0	0	0	0	0	0	0	0	0	0	0	0	0	0	0	0	0	0	0	0	0	0	0	0	0	0	0	0	0	0	0	0	0	0	2	0	0	0	0	0	0	0	0	4	0	0	0	0	0	6	2	0	0	0	0	0	0	0	0	0	4	-	-	no	14	44	SDFVRATATIPIQAS
AYKTFPPIEPK	N	359	369	11	0	0	0	0	0	0	0	0	0	0	0	0	0	0	0	0	0	0	0	0	0	0	0	0	0	0	0	0	0	0	0	0	0	0	0	0	0	0	0	0	0	0	0	0	0	0	0	0	0	0	0	0	0	0	0	0	0	0	0	8	0	0	0	0	0	0	0	0	0	0	0	0	3	0	0	0	0	0	2	1	0	0	0	0	0	0	0	0	0	4	-	-	no	14	63	AYKTFPPTEPK
SYKTFPPTEPK	N	359	369	11	0	0	0	0	0	0	0	0	0	0	0	0	0	0	0	0	0	0	1	0	0	0	0	0	0	0	0	0	0	0	0	0	0	0	0	0	0	0	0	0	0	0	0	0	1	0	0	0	0	0	0	0	0	0	0	0	0	0	0	0	0	0	0	0	0	0	0	0	0	1	0	0	11	0	0	0	0	0	0	0	0	0	0	0	0	0	0	0	0	4	-	-	no	14	63	AYKTFPPTEPK
KTFPPIEPKK	N	361	370	10	0	0	0	0	0	0	0	0	0	0	0	0	0	0	0	0	0	0	0	0	0	0	0	0	0	0	0	0	0	0	0	0	0	0	0	0	0	0	0	0	0	0	0	0	0	0	0	0	0	0	0	0	0	0	0	0	0	0	0	8	0	0	0	0	0	0	0	0	0	0	0	0	3	0	0	0	0	0	2	1	0	0	0	0	0	0	0	0	0	4	-	-	no	14	71	KTFPPTEPKK
KTFPPTEPKN	N	361	370	10	0	0	0	0	0	0	0	0	0	0	0	0	0	0	0	0	0	0	0	0	0	0	0	0	0	0	0	0	0	0	0	0	0	0	0	0	0	0	0	0	0	0	0	0	0	0	0	0	0	0	0	0	0	0	0	0	0	0	0	1	0	0	0	0	0	0	0	0	0	0	0	0	12	0	0	0	0	0	0	0	0	1	0	0	0	0	0	0	0	3	-	-	no	14	71	KTFPPTEPKK
RTIKGTYHW	ORF1a	3574	3582	9	0	0	0	0	0	0	0	0	0	0	0	0	0	0	0	0	0	0	0	0	0	0	0	0	0	0	0	0	0	0	0	0	0	0	0	0	0	0	0	0	0	0	0	0	0	0	0	0	0	0	0	0	0	0	0	0	0	0	0	1	0	0	0	0	0	0	0	0	0	0	0	0	11	0	0	0	0	0	2	0	0	0	0	0	0	0	0	0	0	3	-	-	no	14	95	RTIKGTHHW
KLFIRQEEF	ORF7a	85	93	9	0	0	0	0	0	0	0	0	0	0	0	0	0	0	0	0	0	0	0	0	0	0	0	0	0	0	0	0	0	0	0	0	0	0	0	0	0	0	0	0	0	0	0	0	0	0	0	0	0	0	0	0	0	0	0	0	0	0	0	0	0	0	0	0	0	0	0	0	0	0	0	0	8	0	0	0	0	0	0	6	0	0	0	0	0	0	0	0	0	2	-	-	no	14	214	KLFIRQEEV
GADLIHSL	ORF1a	1155	1162	8	0	0	0	0	0	0	0	0	0	0	0	0	0	0	0	0	0	0	0	0	0	0	0	0	0	0	0	0	0	0	0	0	0	0	0	0	0	0	0	0	0	0	0	0	0	0	0	0	0	0	0	0	0	0	0	0	0	0	0	0	0	0	0	0	0	0	0	0	0	0	0	0	12	0	0	0	0	0	2	0	0	0	0	0	0	0	0	0	0	2	-	-	no	14	326	GADPIHSL
VMYMGTISY	ORF1a	1768	1776	9	0	0	0	0	0	0	0	0	0	0	0	0	0	0	0	0	0	0	0	0	0	0	0	0	0	0	0	0	0	0	0	0	0	0	0	0	0	0	0	0	0	0	0	0	0	0	0	0	0	0	0	0	0	0	0	0	0	0	0	0	0	0	0	0	0	0	0	0	0	0	0	0	14	0	0	0	0	0	0	0	0	0	0	0	0	0	0	0	0	1	Europe_United_Kingdom	-	no	14	132	VMYMGTLSY
MYMGTISYEQF	ORF1a	1769	1779	11	0	0	0	0	0	0	0	0	0	0	0	0	0	0	0	0	0	0	0	0	0	0	0	0	0	0	0	0	0	0	0	0	0	0	0	0	0	0	0	0	0	0	0	0	0	0	0	0	0	0	0	0	0	0	0	0	0	0	0	0	0	0	0	0	0	0	0	0	0	0	0	0	14	0	0	0	0	0	0	0	0	0	0	0	0	0	0	0	0	1	Europe_United_Kingdom	-	no	14	59	MYMGTLSYEQF
HSYGAYLKSF	ORF1a	134	143	10	0	0	0	0	0	0	0	0	0	0	0	0	0	0	0	0	0	0	0	0	0	0	0	0	0	0	0	0	0	0	0	0	0	0	0	0	0	0	0	0	0	0	0	0	0	0	0	0	0	0	0	0	0	0	0	0	0	0	0	0	0	0	0	0	0	0	0	0	0	0	0	0	14	0	0	0	0	0	0	0	0	0	0	0	0	0	0	0	0	1	Europe_United_Kingdom	-	no	14	83	HSYGADLKSF
RFYYDSMSY	ORF1b	504	512	9	0	0	0	0	0	0	0	0	0	0	0	0	0	0	0	1	0	0	0	0	0	0	0	0	0	0	0	0	0	0	0	0	0	0	0	0	0	0	0	0	0	0	0	0	2	0	0	0	0	0	0	0	0	0	3	0	1	0	0	0	0	0	0	0	0	0	0	0	3	0	0	0	2	0	0	0	0	0	1	0	0	0	0	0	0	0	0	0	0	7	-	-	no	13	168	RLYYDSMSY
EILPVSITK	S	725	733	9	0	0	0	0	0	0	0	0	0	0	0	0	0	0	0	0	0	0	0	0	0	0	0	0	0	0	0	0	0	0	0	0	0	0	0	0	0	0	0	0	0	0	0	0	0	0	0	0	2	0	0	0	0	0	0	0	0	0	0	1	0	0	0	0	0	0	0	0	1	0	0	0	2	0	0	0	0	0	5	1	0	0	0	1	0	0	0	0	0	7	-	-	no	13	316	EILPVSMTK
TRFKTLLAL	S	236	244	9	0	0	0	0	0	0	0	0	0	0	0	0	0	0	0	0	0	0	0	0	0	0	0	0	0	0	0	0	0	0	0	0	0	0	0	0	0	0	0	0	0	0	0	0	0	0	0	0	1	1	0	0	0	0	0	0	1	0	0	5	0	0	0	0	0	0	0	0	0	2	0	0	3	0	0	0	0	0	0	0	0	0	0	0	0	0	0	0	0	6	-	-	no	13	143	TRFQTLLAL
LTNDNTLRY	ORF1b	898	906	9	0	0	0	0	0	0	0	0	0	0	1	0	0	0	0	0	0	0	1	0	0	0	0	0	0	0	0	0	0	0	0	0	0	0	0	0	0	0	0	0	0	0	0	0	0	0	0	0	0	0	0	0	0	0	0	0	0	0	0	0	1	0	0	0	0	0	0	0	0	0	0	0	9	0	0	0	0	0	1	0	0	0	0	0	0	0	0	0	0	5	-	-	no	13	228	LTNDNTSRY
LRYWEPEFY	ORF1b	904	912	9	0	0	0	0	0	0	0	0	0	0	1	0	0	0	0	0	0	0	1	0	0	0	0	0	0	0	0	0	0	0	0	0	0	0	0	0	0	0	0	0	0	0	0	0	0	0	0	0	0	0	0	0	0	0	0	0	0	0	0	0	1	0	0	0	0	0	0	0	0	0	0	0	9	0	0	0	0	0	1	0	0	0	0	0	0	0	0	0	0	5	-	-	no	13	246	SRYWEPEFY
ASKILGLPIQTVDSS	ORF1b	1445	1459	15	0	0	0	0	0	0	0	0	0	0	0	0	0	0	0	1	0	0	0	0	0	0	0	0	0	0	0	0	0	0	0	0	0	0	0	0	0	0	0	0	0	0	0	0	0	0	0	0	0	0	0	0	0	0	0	0	0	0	0	1	0	0	0	0	0	0	0	0	0	0	0	0	3	0	0	0	0	0	4	4	0	0	0	0	0	0	0	0	0	5	-	-	no	13	43	ASKILGLPTQTVDSS
FYFLQSINF	ORF3a	112	120	9	0	1	0	0	0	0	0	0	0	0	0	0	0	0	0	0	0	0	1	0	0	0	0	0	0	0	0	0	0	0	0	0	0	0	0	0	0	0	0	0	0	0	0	0	0	0	0	0	0	0	0	0	0	0	0	0	0	0	0	0	0	0	0	0	0	0	0	0	0	0	0	0	9	0	0	0	0	0	2	0	0	0	0	0	0	0	0	0	0	4	-	-	no	13	118	VYFLQSINF
TTIKPVIYK	ORF1a	1875	1883	9	0	1	0	0	0	0	0	0	0	0	0	0	0	0	0	0	0	0	0	0	0	0	0	0	0	0	0	0	0	0	0	0	0	0	0	0	0	0	0	0	0	0	0	0	0	0	0	0	0	0	0	0	0	0	0	0	0	0	0	0	0	0	0	0	1	0	0	0	0	0	0	0	10	0	0	0	0	0	1	0	0	0	0	0	0	0	0	0	0	4	-	-	no	13	134	TTIKPVTYK
YLYALFYFL	ORF3a	107	115	9	0	1	0	0	0	0	0	0	0	0	0	0	0	0	0	0	0	0	1	0	0	0	0	0	0	0	0	0	0	0	0	0	0	0	0	0	0	0	0	0	0	0	0	0	0	0	0	0	0	0	0	0	0	0	0	0	0	0	0	0	0	0	0	0	0	0	0	0	0	0	0	0	9	0	0	0	0	0	2	0	0	0	0	0	0	0	0	0	0	4	-	-	no	13	212	YLYALVYFL
VVISDYNTY	ORF1a	4072	4080	9	0	0	0	0	0	0	0	0	0	0	0	0	0	0	0	0	0	0	0	0	0	0	0	0	0	0	0	0	0	0	0	0	0	0	0	0	0	0	0	0	0	0	0	0	0	0	0	0	0	0	0	0	0	0	0	0	0	0	0	1	0	0	0	0	0	0	0	0	0	0	0	0	1	0	0	0	0	0	7	4	0	0	0	0	0	0	0	0	0	4	-	-	no	13	259	VVIPDYNTY
TSAFVETVKGLDYKV	ORF1a	484	498	15	0	0	0	0	0	0	0	0	0	0	0	0	0	0	0	0	0	0	0	0	0	0	0	0	0	0	0	4	0	0	0	0	0	0	0	0	0	0	1	0	0	0	0	0	0	0	0	0	0	0	0	0	0	0	0	0	0	0	0	0	0	0	0	0	0	0	0	0	0	0	0	0	7	0	0	0	0	0	1	0	0	0	0	0	0	0	0	0	0	4	-	-	no	13	39	TSAFVETVKGLDYKA
RTNVYLVVF	ORF1a	1170	1178	9	0	0	0	0	0	0	0	0	0	0	0	0	0	0	0	0	0	0	0	0	0	0	2	0	0	0	0	0	0	0	0	0	0	0	0	0	0	0	0	0	0	0	0	0	0	0	0	0	0	0	0	0	0	0	0	0	0	0	0	0	0	0	0	0	0	0	0	0	1	0	0	0	10	0	0	0	0	0	0	0	0	0	0	0	0	0	0	0	0	3	-	-	no	13	306	RTNVYLAVF
KTTGPDMFL	ORF1b	1353	1361	9	0	0	0	0	0	0	0	0	0	0	0	0	0	0	0	0	0	0	0	0	0	0	0	0	0	0	0	0	0	0	0	0	0	0	0	0	0	0	0	0	0	0	0	0	0	0	0	0	0	0	0	0	0	0	10	0	0	0	0	0	0	0	0	0	0	0	0	0	0	0	0	0	0	0	0	0	0	0	3	0	0	0	0	0	0	0	0	0	0	2	-	-	no	13	229	KTIGPDMFL
KRFANPVLPF	S	77	86	10	0	0	0	0	0	0	0	0	0	0	0	0	0	0	0	0	0	0	0	0	0	0	0	0	0	0	0	0	0	0	0	0	0	0	0	0	0	0	0	0	0	0	0	0	0	0	0	0	0	0	0	0	0	0	0	0	0	0	0	0	0	0	0	0	0	0	0	0	0	0	0	0	12	0	0	0	0	0	0	0	0	1	0	0	0	0	0	0	0	2	-	-	no	13	70	KRFDNPVLPF
QHEKTIYNL	ORF1b	72	80	9	0	0	0	0	0	0	0	0	0	0	0	0	0	0	0	0	0	0	0	0	0	0	0	0	0	0	0	0	0	0	0	0	0	0	0	0	0	0	0	0	0	0	0	0	0	0	0	0	0	0	0	0	0	0	0	0	0	0	0	0	0	0	0	0	0	0	0	0	0	0	0	0	13	0	0	0	0	0	0	0	0	0	0	0	0	0	0	0	0	1	Europe_United_Kingdom	-	no	13	159	QHEETIYNL
QPYVFIKRSDTRTAP	ORF1a	66	80	15	0	0	0	0	0	0	0	0	0	0	0	0	0	0	0	0	0	0	0	0	0	0	0	0	0	0	0	0	0	0	0	0	0	0	0	0	0	0	0	0	0	0	0	0	0	0	0	0	0	0	0	0	0	0	0	0	0	0	0	0	0	0	0	0	0	0	0	0	0	0	0	0	0	0	0	0	0	0	13	0	0	0	0	0	0	0	0	0	0	1	North_America_USA	-	no	13	16	QPYVFIKRSDARTAP
MSNLDMPSY	ORF1a	2254	2262	9	0	0	0	0	0	0	0	0	0	0	0	0	0	0	0	0	0	0	0	0	0	0	0	0	0	0	0	0	0	0	0	0	0	0	0	0	0	0	0	0	0	0	0	0	0	0	0	0	0	0	0	0	0	0	0	0	0	0	0	0	0	0	0	0	0	0	0	0	0	0	0	0	13	0	0	0	0	0	0	0	0	0	0	0	0	0	0	0	0	1	Europe_United_Kingdom	-	no	13	251	MSNLGMPSY
HEKTIYNLL	ORF1b	73	81	9	0	0	0	0	0	0	0	0	0	0	0	0	0	0	0	0	0	0	0	0	0	0	0	0	0	0	0	0	0	0	0	0	0	0	0	0	0	0	0	0	0	0	0	0	0	0	0	0	0	0	0	0	0	0	0	0	0	0	0	0	0	0	0	0	0	0	0	0	0	0	0	0	13	0	0	0	0	0	0	0	0	0	0	0	0	0	0	0	0	1	Europe_United_Kingdom	-	no	13	309	HEETIYNLL
TSSFVETVKGLDYKA	ORF1a	484	498	15	0	0	0	0	0	0	0	0	0	0	0	0	0	0	0	0	0	0	0	0	0	0	0	0	0	0	0	0	0	0	0	0	0	0	0	0	0	0	0	0	0	0	0	0	0	0	0	0	0	0	0	0	0	0	0	0	0	0	0	0	0	0	0	0	0	0	0	0	0	0	0	0	13	0	0	0	0	0	0	0	0	0	0	0	0	0	0	0	0	1	Europe_United_Kingdom	-	no	13	39	TSAFVETVKGLDYKA
NMCDGTTFTY	ORF1a	4082	4091	10	0	0	0	0	0	0	0	0	0	0	0	0	0	0	0	0	0	0	0	0	0	0	0	0	0	0	0	0	0	0	0	0	0	0	0	0	0	0	0	0	0	0	0	0	0	0	0	0	0	0	0	0	0	0	0	0	0	0	0	1	0	0	0	0	0	0	0	0	1	0	1	0	5	0	0	0	0	0	2	1	0	0	0	0	0	1	0	0	0	7	-	-	no	12	76	NTCDGTTFTY
AFMPTTIAK	ORF1a	2192	2200	9	0	0	0	0	0	0	0	0	0	0	0	0	0	0	0	0	0	0	0	0	0	0	0	0	0	0	0	0	0	0	0	0	0	0	0	0	0	0	0	0	0	0	0	1	0	0	0	1	0	0	0	0	0	0	0	0	0	0	0	0	0	0	0	0	0	0	0	0	0	0	0	0	3	0	0	0	0	0	3	3	0	0	0	0	0	0	0	0	1	6	-	-	no	12	137	ASMPTTIAK
DTDFVNDFY	ORF1b	729	737	9	0	0	0	0	0	0	0	0	0	0	0	0	0	0	0	0	0	0	0	1	0	0	0	0	0	0	0	0	0	0	0	0	0	0	1	0	0	0	0	0	0	0	0	0	0	0	0	0	1	0	0	0	0	0	0	0	0	0	0	0	0	0	1	0	0	0	0	0	0	0	0	0	7	0	0	0	0	0	1	0	0	0	0	0	0	0	0	0	0	6	-	-	no	12	139	DTDFVNEFY
FVNDFYAYL	ORF1b	732	740	9	0	0	0	0	0	0	0	0	0	0	0	0	0	0	0	0	0	0	0	1	0	0	0	0	0	0	0	0	0	0	0	0	0	0	1	0	0	0	0	0	0	0	0	0	0	0	0	0	1	0	0	0	0	0	0	0	0	0	0	0	0	0	1	0	0	0	0	0	0	0	0	0	7	0	0	0	0	0	1	0	0	0	0	0	0	0	0	0	0	6	-	-	no	12	244	FVNEFYAYL
TSNLFDVLKSEDAQG	ORF1a	2021	2035	15	0	0	0	0	0	0	0	0	0	0	0	0	0	0	0	0	0	0	0	0	0	0	0	0	0	0	0	0	0	0	0	0	0	0	1	0	0	0	0	0	0	0	0	0	0	0	0	0	0	0	0	0	0	0	0	0	0	1	0	0	0	0	0	0	0	0	0	0	0	0	0	0	8	0	0	0	0	0	0	1	0	1	0	0	0	0	0	0	0	5	-	-	no	12	11	TSNSFDVLKSEDAQG
IYNDKVAVF	ORF1b	28	36	9	0	0	0	0	0	0	0	0	0	0	0	0	0	0	0	1	0	0	0	0	0	0	0	0	0	0	0	0	0	0	0	0	0	0	0	0	0	0	0	0	0	0	0	0	0	0	0	0	0	0	0	0	0	0	0	0	0	0	1	0	0	0	0	0	0	0	0	0	0	0	0	0	1	0	0	0	0	0	1	8	0	0	0	0	0	0	0	0	0	5	-	-	no	12	128	IYNDKVAGF
ALFKGVHFV	ORF3a	72	80	9	0	0	0	0	0	0	0	0	0	0	0	0	0	0	0	0	0	0	3	0	0	0	0	0	0	0	0	0	0	0	0	1	0	0	0	0	0	0	0	0	0	0	0	0	0	0	0	0	0	0	0	0	0	0	0	0	0	0	0	0	0	0	0	0	0	0	0	0	1	0	0	0	6	0	0	0	0	0	1	0	0	0	0	0	0	0	0	0	0	5	-	-	no	12	149	ALSKGVHFV
KRWQLALFK	ORF3a	67	75	9	0	0	0	0	0	0	0	0	0	0	0	0	0	0	0	0	0	0	3	0	0	0	0	0	0	0	0	0	0	0	0	1	0	0	0	0	0	0	0	0	0	0	0	0	0	0	0	0	0	0	0	0	0	0	0	0	0	0	0	0	0	0	0	0	0	0	0	0	1	0	0	0	6	0	0	0	0	0	1	0	0	0	0	0	0	0	0	0	0	5	-	-	no	12	163	KRWQLALSK
SDFVRATATIPIQAL	ORF3a	26	40	15	0	0	0	0	0	0	0	0	0	0	0	0	1	0	0	0	0	0	0	0	0	0	0	0	0	0	0	0	0	0	0	0	0	0	0	0	0	0	0	0	0	0	0	0	0	0	0	0	0	0	0	0	0	0	0	0	0	0	0	2	0	0	0	0	0	0	0	0	0	0	0	0	8	0	0	0	0	0	1	0	0	0	0	0	0	0	0	0	0	4	-	-	no	12	44	SDFVRATATIPIQAS
HSYGTDLKSF	ORF1a	134	143	10	0	0	0	0	1	0	0	0	0	0	0	0	0	0	0	0	0	0	0	0	0	0	0	0	0	0	0	1	0	0	0	0	0	0	0	0	0	0	0	0	0	0	0	0	0	0	0	0	0	0	0	0	0	0	0	0	0	0	0	0	0	0	0	0	0	0	0	0	0	0	0	0	9	0	0	0	0	0	1	0	0	0	0	0	0	0	0	0	0	4	-	-	no	12	83	HSYGADLKSF
VSALVYDNRLKAHKD	ORF1b	1375	1389	15	0	0	0	0	0	0	0	0	0	0	0	0	0	0	0	0	0	0	0	0	0	0	0	0	0	0	0	0	0	0	0	0	0	0	0	0	0	0	0	0	0	0	0	0	0	0	0	0	0	0	0	0	0	0	0	0	0	0	0	2	0	0	0	0	0	0	0	0	0	0	0	0	1	0	0	0	0	0	9	0	0	0	0	0	0	0	0	0	0	3	-	-	no	12	12	VSALVYDNKLKAHKD
LINDNTSRY	ORF1b	898	906	9	0	0	0	0	0	0	0	0	0	0	0	0	0	0	0	0	0	0	0	0	0	0	0	0	0	0	0	0	0	0	0	0	0	0	0	0	0	0	0	0	0	0	0	0	0	0	0	0	0	0	0	0	0	0	0	0	0	0	0	0	0	0	0	0	0	0	0	0	0	0	0	0	10	0	0	0	0	0	1	0	0	0	0	0	0	1	0	0	0	3	-	-	no	12	228	LTNDNTSRY
DTVSALVYDNRLKAH	ORF1b	1373	1387	15	0	0	0	0	0	0	0	0	0	0	0	0	0	0	0	0	0	0	0	0	0	0	0	0	0	0	0	0	0	0	0	0	0	0	0	0	0	0	0	0	0	0	0	0	0	0	0	0	0	0	0	0	0	0	0	0	0	0	0	2	0	0	0	0	0	0	0	0	0	0	0	0	1	0	0	0	0	0	9	0	0	0	0	0	0	0	0	0	0	3	-	-	no	12	29	DTVSALVYDNKLKAH
GRVYGQVDLF	ORF1b	2176	2185	10	0	0	0	0	0	0	0	0	0	0	0	0	0	0	0	0	0	0	0	0	0	0	0	0	0	0	0	0	0	0	0	0	0	0	0	0	0	0	0	0	0	0	0	0	0	0	0	0	0	0	0	0	1	0	0	0	0	0	0	0	0	0	0	0	0	0	0	0	0	0	0	0	3	0	0	0	0	0	8	0	0	0	0	0	0	0	0	0	0	3	-	-	no	12	87	GRVDGQVDLF
IPIGAGLCASY	S	664	674	11	0	0	0	0	0	0	0	0	0	0	0	0	0	0	0	0	0	0	0	0	0	0	0	0	0	0	0	0	0	0	0	0	0	0	0	0	0	0	0	0	0	0	0	0	0	0	0	0	0	0	0	0	0	0	0	0	0	0	0	0	0	0	0	0	0	0	0	0	0	0	0	0	12	0	0	0	0	0	0	0	0	0	0	0	0	0	0	0	0	1	Europe_United_Kingdom	-	no	12	67	IPIGAGICASY
DGSIIQFPNTYLEGF	ORF1a	2958	2972	15	0	0	0	0	0	0	0	0	0	0	0	0	0	0	0	0	0	0	0	0	0	0	0	0	0	0	0	0	0	0	0	0	0	0	1	0	0	0	0	0	0	0	0	0	1	0	0	0	0	0	0	0	0	0	0	0	0	0	0	0	0	0	0	0	0	0	0	0	1	0	0	0	6	0	0	0	0	0	1	1	0	0	0	0	0	0	0	0	0	6	-	-	no	11	2	DGSIIQFPNTYLEGS
GFVRVVTTF	ORF1a	2971	2979	9	0	0	0	0	0	0	0	0	0	0	0	0	0	0	0	0	0	0	0	0	0	0	0	0	0	0	0	0	0	0	0	0	0	0	1	0	0	0	0	0	0	0	0	0	1	0	0	0	0	0	0	0	0	0	0	0	0	0	0	0	0	0	0	0	0	0	0	0	1	0	0	0	6	0	0	0	0	0	1	1	0	0	0	0	0	0	0	0	0	6	-	-	no	11	232	GSVRVVTTF
KRFKELPFEL	ORF1b	2307	2316	10	0	1	0	0	0	0	0	0	0	0	0	0	0	0	0	0	0	0	0	0	0	0	0	0	0	0	0	0	0	0	0	0	0	0	0	0	0	0	0	0	0	0	0	0	0	0	0	0	2	0	0	0	3	0	0	0	0	0	0	0	0	0	0	0	0	0	0	0	2	0	0	0	1	0	0	0	0	0	2	0	0	0	0	0	0	0	0	0	0	6	-	-	no	11	74	KRFKESPFEL
LEVGPEHSL	ORF1a	376	384	9	0	0	0	0	0	0	0	0	0	0	0	0	0	0	0	0	0	0	0	0	0	0	0	0	0	0	0	0	0	0	0	0	0	0	0	0	0	0	0	0	0	0	0	0	0	0	0	0	2	0	0	0	0	0	0	0	0	0	0	0	0	0	0	0	0	0	0	0	2	0	0	0	0	1	0	0	0	0	1	5	0	0	0	0	0	0	0	0	0	5	-	-	no	11	109	SEVGPEHSL
YVFHLYLQY	ORF1b	870	878	9	0	0	0	0	0	0	0	0	0	0	0	0	0	0	0	0	0	0	0	0	0	0	0	0	0	0	0	1	0	0	0	0	0	0	0	0	0	0	0	0	0	0	0	0	1	0	0	0	0	0	0	0	0	0	0	0	0	0	0	1	0	0	0	0	0	0	0	0	0	0	0	0	4	0	0	0	0	0	4	0	0	0	0	0	0	0	0	0	0	5	-	-	no	11	191	DVFHLYLQY
QEYAYVFHL	ORF1b	866	874	9	0	0	0	0	0	0	0	0	0	0	0	0	0	0	0	0	0	0	0	0	0	0	0	0	0	0	0	1	0	0	0	0	0	0	0	0	0	0	0	0	0	0	0	0	1	0	0	0	0	0	0	0	0	0	0	0	0	0	0	1	0	0	0	0	0	0	0	0	0	0	0	0	4	0	0	0	0	0	4	0	0	0	0	0	0	0	0	0	0	5	-	-	no	11	224	QEYADVFHL
SSLSSYAAF	ORF1a	3949	3957	9	0	0	0	0	0	0	0	0	0	0	0	0	1	0	0	0	0	0	0	0	0	0	0	0	0	0	0	0	0	0	0	0	0	0	0	0	0	0	0	0	0	0	0	0	0	0	0	0	0	0	0	0	0	0	1	0	0	0	0	1	0	0	0	0	0	0	0	0	0	0	0	0	2	0	0	0	0	0	6	0	0	0	0	0	0	0	0	0	0	5	-	-	no	11	233	SSLPSYAAF
LSSYAAFATAQEAYE	ORF1a	3951	3965	15	0	0	0	0	0	0	0	0	0	0	0	0	1	0	0	0	0	0	0	0	0	0	0	0	0	0	0	0	0	0	0	0	0	0	0	0	0	0	0	0	0	0	0	0	0	0	0	0	0	0	0	0	0	0	1	0	0	0	0	1	0	0	0	0	0	0	0	0	0	0	0	0	2	0	0	0	0	0	6	0	0	0	0	0	0	0	0	0	0	5	-	-	no	11	38	LPSYAAFATAQEAYE
QTACIDDNALAY	ORF1a	4160	4171	12	0	0	0	0	0	0	0	0	0	0	0	0	0	0	0	0	0	1	0	0	0	0	0	0	0	0	0	0	0	0	0	0	0	0	0	0	0	0	0	0	0	0	0	0	1	0	0	0	0	0	0	2	0	0	0	0	0	0	0	0	0	0	0	0	0	0	0	0	0	0	0	0	5	0	0	0	0	0	2	0	0	0	0	0	0	0	0	0	0	5	-	-	no	11	51	QTACTDDNALAY
KAHKPPISF	ORF1b	996	1004	9	0	0	0	0	0	0	0	0	0	0	0	0	0	0	0	0	0	0	0	0	0	0	0	0	0	0	0	0	0	0	0	0	0	0	0	0	0	0	0	0	0	0	0	0	1	0	0	0	0	0	0	0	0	0	0	0	1	0	0	4	0	0	0	0	0	0	0	0	0	2	0	0	0	0	0	0	0	0	3	0	0	0	0	0	0	0	0	0	0	5	-	-	no	11	96	KSHKPPISF
KSHKPPIGF	ORF1b	996	1004	9	0	0	0	0	0	0	0	0	0	0	0	0	0	0	0	1	0	0	0	0	0	0	0	0	0	0	0	0	0	0	0	0	0	0	0	0	0	0	0	0	0	0	0	0	0	0	0	0	0	0	0	0	0	0	0	0	0	0	0	1	0	0	0	0	0	0	0	0	0	0	1	0	6	0	0	0	0	0	2	0	0	0	0	0	0	0	0	0	0	5	-	-	no	11	96	KSHKPPISF
FLARSIVFM	ORF1a	3753	3761	9	0	0	0	0	0	0	0	0	0	0	0	0	0	0	0	0	0	0	0	0	0	0	0	0	0	0	0	0	0	0	0	0	0	0	0	0	0	0	0	0	0	0	0	0	0	0	0	0	1	0	0	0	0	0	0	0	0	0	0	0	0	0	0	0	0	0	0	0	0	0	0	0	8	0	0	0	0	0	1	1	0	0	0	0	0	0	0	0	0	4	-	-	no	11	254	FLARGIVFM
KHQTVTLLPAADLDD	N	388	402	15	0	0	0	0	0	0	0	0	0	0	0	0	0	0	0	0	0	0	0	0	0	1	0	0	0	0	0	0	0	0	0	0	0	0	0	0	0	0	0	0	0	0	0	0	0	0	0	0	2	0	0	0	0	0	0	0	0	0	0	0	0	0	0	0	0	0	0	0	0	0	0	0	7	0	0	0	0	0	1	0	0	0	0	0	0	0	0	0	0	4	-	-	no	11	32	KQQTVTLLPAADLDD
SDFVRTTATIPIQAS	ORF3a	26	40	15	0	0	0	0	0	0	0	0	0	0	0	0	0	0	0	0	0	0	0	0	0	0	0	0	0	0	0	0	0	0	0	0	0	0	0	0	0	0	0	0	0	0	0	0	0	0	0	0	0	0	0	0	0	2	0	0	0	0	0	0	0	0	0	0	0	0	0	0	0	0	0	0	3	0	0	0	0	0	1	5	0	0	0	0	0	0	0	0	0	4	-	-	no	11	44	SDFVRATATIPIQAS
AKHYVYIGDSAQLPA	ORF1b	1316	1330	15	0	0	0	0	0	0	0	0	0	0	0	0	0	0	0	0	0	0	6	0	0	0	0	0	0	0	0	0	0	0	0	0	0	0	0	0	0	0	0	0	0	0	0	0	0	0	0	0	0	0	0	0	0	0	0	0	0	0	0	0	0	0	0	0	0	0	0	0	0	0	0	0	3	0	0	0	0	0	2	0	0	0	0	0	0	0	0	0	0	3	-	-	no	11	14	AKHYVYIGDPAQLPA
KLLEQWNLL	M	15	23	9	0	0	0	0	0	0	0	0	0	0	0	0	0	0	0	1	0	0	0	0	0	0	0	0	0	0	0	0	0	0	0	0	0	0	0	0	0	0	0	0	0	0	0	0	0	0	0	0	0	0	0	0	0	0	0	0	0	0	0	0	0	0	0	0	0	0	0	0	0	0	0	0	8	0	0	0	0	0	2	0	0	0	0	0	0	0	0	0	0	3	-	-	no	11	180	KLLEQWNLV
NKHIDAYKTFPSTEP	N	354	368	15	0	0	0	0	0	0	0	0	0	0	0	0	0	0	0	0	0	1	0	0	0	0	0	0	0	0	0	0	0	0	0	0	0	0	0	0	0	0	0	0	0	0	0	0	0	0	0	0	0	0	0	0	0	0	0	0	0	0	0	0	0	0	0	0	0	0	0	0	0	0	0	0	8	0	0	0	0	0	2	0	0	0	0	0	0	0	0	0	0	3	-	-	no	11	21	NKHIDAYKTFPPTEP
MSNLGMPFY	ORF1a	2254	2262	9	0	0	0	0	0	0	0	0	0	0	0	0	0	0	0	0	0	0	0	0	0	0	0	0	0	0	0	0	0	0	0	0	0	0	0	0	0	0	0	0	0	0	0	0	0	0	0	0	0	0	0	0	0	0	0	0	0	0	0	0	0	0	0	0	0	0	0	0	0	0	0	0	9	0	0	0	0	0	1	0	0	0	0	0	0	1	0	0	0	3	-	-	no	11	251	MSNLGMPSY
HEFLLAPLL	ORF1a	1141	1149	9	0	0	0	0	0	0	0	0	0	0	0	0	0	0	0	0	0	0	0	0	0	0	0	0	0	0	0	0	0	0	0	0	0	0	0	0	0	0	0	0	0	0	0	0	1	0	0	0	0	0	0	0	0	0	0	0	0	0	0	0	0	0	0	0	0	0	0	0	0	0	0	0	3	0	0	0	0	0	7	0	0	0	0	0	0	0	0	0	0	3	-	-	no	11	269	HEVLLAPLL
LPSYAAFVTAQEAYE	ORF1a	3951	3965	15	0	0	0	0	0	0	0	0	0	0	0	0	0	0	0	0	0	0	0	0	0	0	0	0	0	0	0	0	0	0	0	0	0	0	0	0	0	0	0	0	0	0	0	0	0	0	0	0	0	0	0	0	0	0	3	0	0	0	0	0	0	0	0	0	0	0	0	0	0	0	0	0	7	1	0	0	0	0	0	0	0	0	0	0	0	0	0	0	0	3	-	-	no	11	38	LPSYAAFATAQEAYE
AYKTFPSTEPK	N	359	369	11	0	0	0	0	0	0	0	0	0	0	0	0	0	0	0	0	0	1	0	0	0	0	0	0	0	0	0	0	0	0	0	0	0	0	0	0	0	0	0	0	0	0	0	0	0	0	0	0	0	0	0	0	0	0	0	0	0	0	0	0	0	0	0	0	0	0	0	0	0	0	0	0	8	0	0	0	0	0	2	0	0	0	0	0	0	0	0	0	0	3	-	-	no	11	63	AYKTFPPTEPK
KTFPSTEPKK	N	361	370	10	0	0	0	0	0	0	0	0	0	0	0	0	0	0	0	0	0	1	0	0	0	0	0	0	0	0	0	0	0	0	0	0	0	0	0	0	0	0	0	0	0	0	0	0	0	0	0	0	0	0	0	0	0	0	0	0	0	0	0	0	0	0	0	0	0	0	0	0	0	0	0	0	8	0	0	0	0	0	2	0	0	0	0	0	0	0	0	0	0	3	-	-	no	11	71	KTFPPTEPKK
TYVPAQENNF	S	1066	1075	10	0	0	0	0	0	0	0	0	0	0	0	0	0	0	0	0	0	0	0	0	0	0	0	0	0	0	0	0	0	0	0	0	0	0	1	0	0	0	0	0	0	0	0	0	0	0	0	0	0	0	0	0	0	0	0	0	0	0	0	0	0	0	0	0	0	0	0	0	0	1	0	0	9	0	0	0	0	0	0	0	0	0	0	0	0	0	0	0	0	3	-	-	no	11	82	TYVPAQEKNF
YAKTFLNKV	ORF1a	2141	2149	9	0	0	0	0	0	0	0	0	0	0	0	0	0	0	0	0	0	0	0	0	0	0	0	0	0	0	0	0	0	0	0	0	0	0	0	0	0	1	0	0	0	0	0	0	0	0	0	0	0	0	0	0	0	0	0	0	0	0	0	0	0	0	0	0	0	0	0	0	0	0	0	0	0	0	0	0	0	0	0	10	0	0	0	0	0	0	0	0	0	2	-	-	no	11	243	YAKPFLNKV
LLDDFVEIIKSQDLF	ORF1b	2349	2363	15	0	0	0	0	0	0	0	0	0	0	0	0	0	0	0	0	0	0	0	0	0	0	0	0	0	0	0	0	0	0	0	0	0	0	0	0	0	0	0	0	0	0	0	0	0	0	0	0	0	0	0	0	0	0	0	0	0	0	0	0	0	0	0	0	0	0	0	0	0	0	0	0	7	0	0	0	0	0	4	0	0	0	0	0	0	0	0	0	0	2	-	-	no	11	37	LLDDFVEIIKSQDLS
LYSSASFSTF	S	368	377	10	0	0	0	0	0	0	0	0	0	0	0	0	0	0	0	0	0	0	0	0	0	0	0	0	0	0	0	0	0	0	0	0	0	0	0	0	0	0	0	0	0	0	0	0	0	0	0	0	0	0	0	0	0	0	0	0	0	0	0	0	0	0	10	0	0	0	0	0	0	0	0	0	1	0	0	0	0	0	0	0	0	0	0	0	0	0	0	0	0	2	-	-	no	11	80	LYNSASFSTF
DTANLKTPKY	ORF1a	3355	3364	10	0	0	0	0	0	0	0	0	0	0	0	0	0	0	0	0	0	0	0	0	0	0	0	0	0	0	0	0	0	0	0	0	0	0	0	0	0	0	0	0	0	0	0	0	0	0	0	0	0	0	0	0	0	0	0	0	0	0	0	0	0	0	0	0	0	0	0	0	0	0	0	0	10	0	0	0	0	0	1	0	0	0	0	0	0	0	0	0	0	2	-	-	no	11	90	DTANPKTPKY
VSALVYYNKLKAHKD	ORF1b	1375	1389	15	0	0	0	0	0	0	0	0	0	0	0	0	0	0	0	0	0	0	0	0	0	0	0	0	0	0	0	0	0	0	0	0	0	0	0	0	0	0	0	0	0	0	0	0	0	0	0	0	0	0	0	0	0	0	0	0	0	0	0	0	0	0	0	0	0	0	0	0	0	0	0	0	11	0	0	0	0	0	0	0	0	0	0	0	0	0	0	0	0	1	Europe_United_Kingdom	-	no	11	12	VSALVYDNKLKAHKD
DTVSALVYYNKLKAH	ORF1b	1373	1387	15	0	0	0	0	0	0	0	0	0	0	0	0	0	0	0	0	0	0	0	0	0	0	0	0	0	0	0	0	0	0	0	0	0	0	0	0	0	0	0	0	0	0	0	0	0	0	0	0	0	0	0	0	0	0	0	0	0	0	0	0	0	0	0	0	0	0	0	0	0	0	0	0	11	0	0	0	0	0	0	0	0	0	0	0	0	0	0	0	0	1	Europe_United_Kingdom	-	no	11	29	DTVSALVYDNKLKAH
FTGYRVTKNSKIQIG	ORF1b	1105	1119	15	0	0	0	0	0	0	0	0	0	0	0	0	0	0	0	0	0	0	0	0	0	0	0	0	0	0	0	0	0	0	0	0	0	0	0	0	0	0	0	0	0	0	0	0	0	0	0	0	0	0	0	0	0	0	0	0	0	0	0	0	0	0	0	0	0	0	0	0	0	0	0	0	0	0	0	0	0	0	11	0	0	0	0	0	0	0	0	0	0	1	North_America_USA	-	no	11	50	FTGYRVTKNSKVQIG
IPIGAGMCASY	S	664	674	11	0	0	0	0	0	0	0	0	0	0	0	0	0	0	0	0	0	0	0	0	0	0	0	0	0	0	0	0	0	0	0	0	0	0	0	0	0	0	0	0	0	0	0	0	0	0	0	0	0	0	0	0	0	0	0	0	0	0	0	0	0	0	0	0	0	0	0	0	0	0	0	0	11	0	0	0	0	0	0	0	0	0	0	0	0	0	0	0	0	1	Europe_United_Kingdom	-	no	11	67	IPIGAGICASY
MRFDNPVLPF	S	77	86	10	0	0	0	0	0	0	0	0	0	0	0	0	0	0	0	0	0	0	11	0	0	0	0	0	0	0	0	0	0	0	0	0	0	0	0	0	0	0	0	0	0	0	0	0	0	0	0	0	0	0	0	0	0	0	0	0	0	0	0	0	0	0	0	0	0	0	0	0	0	0	0	0	0	0	0	0	0	0	0	0	0	0	0	0	0	0	0	0	0	1	Asia_India	-	no	11	70	KRFDNPVLPF
ESGLKTILRKGGRII	ORF1a	390	404	15	0	0	0	0	0	0	0	0	0	0	0	1	0	0	0	0	0	0	0	0	0	0	0	0	0	0	0	0	0	1	0	0	0	0	0	0	0	0	0	0	0	0	0	0	0	0	0	0	0	0	0	0	0	0	0	0	0	0	0	0	1	0	1	0	0	0	0	0	0	0	0	0	2	0	0	0	0	0	2	0	0	0	2	0	0	0	0	0	0	7	-	-	no	10	36	ESGLKTILRKGGRTI
TSNSFDVLNSEDAQG	ORF1a	2021	2035	15	0	0	0	0	0	0	0	0	0	0	0	0	0	0	0	0	0	0	0	0	0	0	0	0	0	0	0	0	0	0	0	0	0	0	0	0	0	0	0	0	0	0	0	0	0	0	0	0	0	0	0	0	0	0	0	0	0	0	0	1	0	0	0	0	0	0	0	0	2	0	1	0	5	0	0	0	0	0	0	1	0	0	0	0	0	0	0	0	0	5	-	-	no	10	11	TSNSFDVLKSEDAQG
KYQVILLNKHIDAYK	N	347	361	15	0	0	0	0	0	0	0	0	0	0	0	0	0	0	0	0	0	0	1	0	0	0	0	0	0	0	0	0	0	0	0	0	0	0	0	0	0	0	0	0	0	0	0	1	0	0	0	0	0	0	0	0	0	0	0	0	0	0	0	0	0	0	0	0	0	0	0	0	0	0	0	0	5	0	0	0	0	0	1	2	0	0	0	0	0	0	0	0	0	5	-	-	no	10	33	KDQVILLNKHIDAYK
YLVDFQVTI	ORF6	3	11	9	0	0	0	0	0	0	0	0	0	0	0	0	0	0	0	0	0	0	0	0	0	0	0	0	0	0	0	0	0	0	0	0	0	0	0	0	0	0	0	0	0	0	0	0	0	0	0	0	0	0	2	0	0	0	0	0	0	0	0	2	0	0	0	0	0	0	0	0	0	0	0	0	5	0	0	0	0	0	1	0	0	0	0	0	0	0	0	0	0	4	-	-	no	10	153	HLVDFQVTI
FYMPASWVM	ORF1a	3653	3661	9	0	0	0	0	0	0	0	0	0	0	0	0	1	0	0	0	0	0	0	0	0	0	0	0	0	0	0	0	0	0	0	0	0	0	0	0	0	0	0	0	0	0	0	0	2	0	0	0	0	0	0	0	0	0	0	0	0	0	0	0	0	0	0	0	0	0	0	0	0	0	0	0	6	0	0	0	0	0	1	0	0	0	0	0	0	0	0	0	0	4	-	-	no	10	208	VYMPASWVM
ETTVDIVVF	ORF1b	1288	1296	9	0	0	0	0	0	0	0	0	0	0	0	0	0	0	0	0	0	0	0	0	0	0	0	0	0	0	0	0	0	0	0	0	0	0	0	0	0	0	0	0	0	0	0	0	0	0	0	0	0	0	0	0	0	0	0	0	0	0	0	1	0	0	0	0	0	0	0	0	0	0	0	0	7	1	0	0	0	0	0	1	0	0	0	0	0	0	0	0	0	4	-	-	no	10	276	ETTADIVVF
KVDGVYVEL	ORF1b	2085	2093	9	0	0	0	0	0	0	0	0	0	0	0	0	0	0	0	0	0	0	1	0	0	0	0	0	0	0	0	0	0	0	0	0	0	0	0	0	0	0	0	0	0	0	0	0	0	0	0	0	0	0	0	0	0	0	0	0	0	0	0	0	0	0	0	0	0	0	0	0	0	1	0	0	7	0	0	0	0	0	0	0	0	0	0	0	0	1	0	0	0	4	-	-	no	10	281	KVDGVDVEL
KVNLTLEQY	ORF1b	1270	1278	9	0	0	0	0	0	0	0	0	0	0	0	0	0	0	0	0	0	0	0	0	0	0	0	0	0	0	0	0	0	0	0	0	0	0	0	0	0	0	0	0	0	0	0	0	0	0	0	0	0	0	0	0	0	0	0	0	0	0	0	0	0	0	0	0	0	0	0	0	4	0	1	0	3	0	0	0	0	0	2	0	0	0	0	0	0	0	0	0	0	4	-	-	no	10	283	KVNSTLEQY
TSDLVTNNL	ORF1a	587	595	9	0	0	0	0	0	0	0	0	0	0	0	0	0	0	0	0	0	0	0	0	0	0	0	0	0	0	0	0	0	0	0	0	0	0	0	0	0	0	0	0	0	0	0	0	0	0	0	0	0	0	0	0	0	0	0	0	0	0	1	0	0	0	0	0	0	0	0	0	0	0	0	0	2	1	0	0	0	0	6	0	0	0	0	0	0	0	0	0	0	4	-	-	no	10	294	TSDLATNNL
EIKESVHTF	ORF1a	670	678	9	0	0	0	0	0	0	0	0	0	0	0	0	0	0	0	6	0	0	0	0	0	0	0	0	0	0	0	0	0	0	0	0	0	0	0	0	0	0	0	0	0	0	0	0	0	0	0	0	0	0	0	0	0	0	0	0	0	0	0	0	0	0	0	0	0	0	0	0	1	0	0	0	3	0	0	0	0	0	0	0	0	0	0	0	0	0	0	0	0	3	-	-	no	10	102	EIKESVQTF
LNGYTVDEAKTVLKK	ORF1a	1334	1348	15	0	0	0	0	0	0	0	0	0	0	0	0	0	0	0	0	0	0	0	0	0	0	0	0	0	0	0	0	0	0	0	0	0	0	0	0	0	0	1	0	0	0	0	0	0	0	0	0	0	0	0	0	0	0	0	0	0	0	0	0	0	0	0	0	0	0	0	0	0	0	0	0	7	0	0	0	0	0	2	0	0	0	0	0	0	0	0	0	0	3	-	-	no	10	18	LNGYTVEEAKTVLKK
GLNGYTVDEAKTVLK	ORF1a	1333	1347	15	0	0	0	0	0	0	0	0	0	0	0	0	0	0	0	0	0	0	0	0	0	0	0	0	0	0	0	0	0	0	0	0	0	0	0	0	0	0	1	0	0	0	0	0	0	0	0	0	0	0	0	0	0	0	0	0	0	0	0	0	0	0	0	0	0	0	0	0	0	0	0	0	7	0	0	0	0	0	2	0	0	0	0	0	0	0	0	0	0	3	-	-	no	10	48	GLNGYTVEEAKTVLK
AELANNVSL	ORF1a	2618	2626	9	0	0	0	0	0	0	0	0	0	0	0	0	0	0	0	0	0	0	0	0	0	0	0	0	0	0	0	0	0	0	0	0	0	0	0	0	0	0	0	0	0	0	0	0	0	0	0	0	0	0	0	0	0	0	0	0	0	0	0	0	0	0	0	0	0	0	0	0	0	0	0	0	7	0	0	0	0	0	3	0	0	0	0	0	0	0	0	0	0	2	-	-	no	10	165	AELAKNVSL
STNVIIATY	ORF1a	2273	2281	9	0	0	0	0	0	0	0	0	0	0	0	0	0	0	0	0	0	0	0	0	0	0	0	0	0	0	0	0	0	0	0	0	0	0	0	0	0	0	0	0	0	0	0	0	0	0	0	0	0	0	0	0	0	0	0	0	0	0	0	9	0	0	0	0	0	0	0	0	0	0	0	0	1	0	0	0	0	0	0	0	0	0	0	0	0	0	0	0	0	2	-	-	no	10	194	STNVTIATY
YLNSTNVII	ORF1a	2270	2278	9	0	0	0	0	0	0	0	0	0	0	0	0	0	0	0	0	0	0	0	0	0	0	0	0	0	0	0	0	0	0	0	0	0	0	0	0	0	0	0	0	0	0	0	0	0	0	0	0	0	0	0	0	0	0	0	0	0	0	0	9	0	0	0	0	0	0	0	0	0	0	0	0	1	0	0	0	0	0	0	0	0	0	0	0	0	0	0	0	0	2	-	-	no	10	197	YLNSTNVTI
TSDYYQLYSTRLSTD	ORF3a	208	222	15	0	0	0	0	0	0	0	0	0	0	0	0	0	0	0	0	0	0	0	0	0	0	0	0	0	0	0	0	0	0	0	0	0	0	0	0	0	0	0	0	0	0	0	0	0	0	0	0	0	0	0	0	0	0	0	0	0	0	0	0	0	0	0	0	0	0	0	0	0	0	0	0	1	0	0	0	0	0	9	0	0	0	0	0	0	0	0	0	0	2	-	-	no	10	20	TSDYYQLYSTQLSTD
TVYSHLFLV	ORF3a	89	97	9	0	0	0	0	0	0	0	0	0	0	0	0	0	0	0	0	0	0	0	0	0	0	0	0	0	0	0	0	0	0	0	0	0	0	0	0	0	0	0	0	0	0	0	0	0	0	0	0	0	0	0	0	0	0	0	0	0	0	0	0	0	0	0	0	0	0	0	0	0	0	0	0	7	0	0	0	0	0	3	0	0	0	0	0	0	0	0	0	0	2	-	-	no	10	252	TVYSHLLLV
QSTQWSFFF	ORF1a	3596	3604	9	0	0	0	0	0	0	0	0	0	0	0	0	0	0	0	0	0	0	0	0	0	0	0	0	0	0	0	0	0	0	0	0	0	0	0	0	0	0	0	0	0	0	0	0	0	0	0	0	0	0	0	0	0	0	0	0	0	0	0	0	0	0	0	0	0	0	0	0	0	0	0	0	8	0	0	0	0	0	0	2	0	0	0	0	0	0	0	0	0	2	-	-	no	10	298	QSTQWSLFF
FAGDLNQL	ORF1a	1937	1944	8	0	0	0	0	0	0	0	0	0	0	0	0	0	0	0	0	0	0	9	0	0	0	0	0	0	0	0	0	0	0	0	0	0	0	0	0	0	0	0	0	0	0	0	0	0	0	0	0	0	0	1	0	0	0	0	0	0	0	0	0	0	0	0	0	0	0	0	0	0	0	0	0	0	0	0	0	0	0	0	0	0	0	0	0	0	0	0	0	0	2	-	-	no	10	322	FADDLNQL
FHLDGDVITF	ORF1a	1544	1553	10	0	0	0	0	0	0	0	0	0	0	0	0	0	0	0	0	0	0	0	0	0	0	0	0	0	0	0	0	0	0	0	0	0	0	0	0	0	0	0	0	0	0	0	0	0	0	0	0	0	0	0	0	0	0	0	0	0	0	0	0	0	0	0	0	0	0	0	0	0	0	0	0	0	1	0	0	0	0	9	0	0	0	0	0	0	0	0	0	0	2	-	-	no	10	91	FHLDGEVITF
VYVLQSINF	ORF3a	112	120	9	0	0	0	0	0	0	0	0	0	0	0	0	0	0	0	0	0	0	0	0	0	0	0	0	0	0	0	0	0	0	0	0	0	0	0	0	0	0	0	0	0	0	0	0	0	0	0	0	0	0	0	0	0	0	0	0	0	0	0	0	0	0	0	0	0	0	0	0	0	0	0	0	10	0	0	0	0	0	0	0	0	0	0	0	0	0	0	0	0	1	Europe_United_Kingdom	-	no	10	118	VYFLQSINF
YLYALVYVL	ORF3a	107	115	9	0	0	0	0	0	0	0	0	0	0	0	0	0	0	0	0	0	0	0	0	0	0	0	0	0	0	0	0	0	0	0	0	0	0	0	0	0	0	0	0	0	0	0	0	0	0	0	0	0	0	0	0	0	0	0	0	0	0	0	0	0	0	0	0	0	0	0	0	0	0	0	0	10	0	0	0	0	0	0	0	0	0	0	0	0	0	0	0	0	1	Europe_United_Kingdom	-	no	10	212	YLYALVYFL
GSVELKHFF	ORF1b	424	432	9	0	0	0	0	0	0	0	0	0	0	0	0	0	0	0	0	0	0	0	0	0	0	0	0	0	0	0	0	0	0	0	0	0	0	0	0	0	0	0	0	0	0	0	0	0	0	0	0	0	0	0	0	0	0	0	0	0	0	0	0	0	0	0	0	0	0	0	0	0	0	0	0	10	0	0	0	0	0	0	0	0	0	0	0	0	0	0	0	0	1	Europe_United_Kingdom	-	no	10	262	SSVELKHFF
TQEFRCMNSQGLLPP	ORF1a	3817	3831	15	0	0	0	0	0	0	0	0	0	0	0	0	0	0	0	0	0	0	0	0	0	0	0	0	0	0	0	0	0	0	0	0	0	0	0	0	0	0	0	0	0	0	0	0	0	0	0	0	0	0	0	0	0	0	0	0	0	0	0	0	0	0	0	0	0	0	0	0	0	0	0	0	10	0	0	0	0	0	0	0	0	0	0	0	0	0	0	0	0	1	Europe_United_Kingdom	-	no	10	3	TQEFRYMNSQGLLPP
KADETQTL	N	375	382	8	0	0	0	0	0	0	0	0	0	0	0	0	0	0	0	0	0	0	0	0	0	0	0	0	0	0	0	0	0	0	0	0	0	0	0	0	0	0	0	0	0	0	0	0	0	0	0	0	0	0	0	0	0	0	0	0	0	0	0	0	0	0	0	0	0	0	0	0	0	0	0	0	10	0	0	0	0	0	0	0	0	0	0	0	0	0	0	0	0	1	Europe_United_Kingdom	-	no	10	323	KADETQAL
YLLDESGEFKL	ORF1a	906	916	11	0	0	0	0	0	0	0	0	0	0	0	0	0	0	0	0	0	0	0	0	0	0	0	0	0	0	0	0	0	0	0	0	0	0	0	0	0	0	0	0	0	0	0	0	0	0	0	0	0	0	0	0	0	0	0	0	0	0	0	0	0	0	0	0	0	0	0	0	0	0	0	0	10	0	0	0	0	0	0	0	0	0	0	0	0	0	0	0	0	1	Europe_United_Kingdom	-	no	10	57	YLFDESGEFKL
KMFDNPVLPF	S	77	86	10	0	0	0	0	0	0	0	0	0	0	0	0	0	0	0	0	0	0	10	0	0	0	0	0	0	0	0	0	0	0	0	0	0	0	0	0	0	0	0	0	0	0	0	0	0	0	0	0	0	0	0	0	0	0	0	0	0	0	0	0	0	0	0	0	0	0	0	0	0	0	0	0	0	0	0	0	0	0	0	0	0	0	0	0	0	0	0	0	0	1	Asia_India	-	no	10	70	KRFDNPVLPF
YLYVLVYFL	ORF3a	107	115	9	0	0	0	0	0	0	0	0	0	0	0	0	0	0	0	1	0	0	1	0	0	0	0	0	0	0	0	0	0	0	0	0	0	0	0	0	0	0	0	0	0	0	0	0	0	0	0	0	0	0	0	0	0	0	0	0	0	0	1	0	0	0	0	0	0	0	0	0	0	0	0	0	3	0	0	0	0	0	2	0	0	0	0	1	0	0	0	0	0	6	-	-	no	9	212	YLYALVYFL
YAKPFFNKV	ORF1a	2141	2149	9	0	0	0	0	0	0	0	0	0	0	0	0	0	0	0	0	0	0	1	0	0	0	0	0	0	0	0	0	0	0	0	0	0	0	0	0	0	0	0	0	0	0	0	0	1	0	0	0	0	0	0	0	0	0	0	0	0	0	0	1	0	0	0	0	0	0	0	0	0	0	1	0	3	0	0	0	0	0	2	0	0	0	0	0	0	0	0	0	0	6	-	-	no	9	243	YAKPFLNKV
LYDKLVLSF	ORF1a	1182	1190	9	0	1	0	0	0	0	0	0	0	0	0	0	0	0	0	0	0	0	0	0	0	0	0	0	0	0	0	0	0	0	0	0	0	0	0	0	0	0	0	0	0	0	0	0	1	0	0	0	0	0	0	0	0	0	0	0	0	0	2	0	0	0	0	0	0	0	0	0	0	0	0	0	4	0	0	0	0	0	1	0	0	0	0	0	0	0	0	0	0	5	-	-	no	9	151	LYDKLVSSF
RTAPHGHVI	ORF1a	77	85	9	0	0	0	0	0	0	0	0	0	0	0	0	0	0	0	0	0	0	0	0	0	0	0	0	0	0	0	0	0	0	0	0	0	0	0	0	0	0	0	0	0	1	0	0	0	0	0	0	0	0	0	0	0	0	0	0	0	0	3	0	0	0	0	0	0	0	0	0	0	0	0	0	4	0	0	0	0	0	1	0	0	0	0	0	0	0	0	0	0	4	-	-	no	9	121	RTAPHGHVM
AKHCVYIGDPAQLPA	ORF1b	1316	1330	15	0	0	0	0	0	0	0	0	0	0	0	0	0	0	0	5	0	2	0	0	0	0	0	0	0	0	0	0	0	0	0	0	0	0	0	0	0	0	0	0	0	0	0	0	0	0	0	0	0	0	0	1	0	0	0	0	0	0	0	0	0	0	0	0	0	0	0	0	0	0	0	0	0	0	0	0	0	0	1	0	0	0	0	0	0	0	0	0	0	4	-	-	no	9	14	AKHYVYIGDPAQLPA
LLADKFSVL	ORF1b	1845	1853	9	0	0	0	0	0	0	0	0	0	0	0	0	0	0	0	0	0	0	0	0	0	0	0	0	0	0	0	0	0	0	0	0	0	0	0	0	0	0	0	0	0	0	0	0	0	0	0	0	0	0	0	0	0	0	0	0	0	0	0	0	0	0	0	0	0	0	0	0	0	0	0	0	1	0	0	0	0	0	3	3	0	0	0	0	0	2	0	0	0	4	-	-	no	9	217	LLADKFPVL
VIVELVAEL	ORF1a	84	92	9	0	0	0	0	0	0	0	0	0	0	0	0	0	0	0	0	0	0	0	0	0	0	0	0	0	0	0	0	0	0	0	0	0	0	0	0	0	0	0	0	0	1	0	0	0	0	0	0	0	0	0	0	0	0	0	0	0	0	3	0	0	0	0	0	0	0	0	0	0	0	0	0	4	0	0	0	0	0	1	0	0	0	0	0	0	0	0	0	0	4	-	-	no	9	221	VMVELVAEL
ILMTVRTVY	ORF1a	3693	3701	9	0	0	0	0	0	0	0	0	0	0	0	0	0	0	0	0	0	0	0	0	0	0	0	0	0	0	0	0	0	0	0	0	0	0	0	0	0	0	1	0	0	0	0	0	3	0	0	0	0	0	0	0	0	0	0	0	0	0	0	0	0	0	0	0	0	0	0	0	0	0	0	0	1	0	0	0	0	0	4	0	0	0	0	0	0	0	0	0	0	4	-	-	no	9	317	ILMTARTVY
KADEIQAL	N	375	382	8	0	0	0	0	0	0	0	0	0	0	0	0	0	0	0	0	0	0	0	0	0	0	0	0	0	0	0	0	0	0	0	0	0	0	0	0	0	0	0	0	0	0	0	0	0	0	0	0	0	0	0	0	0	0	0	0	0	0	0	0	0	0	1	0	0	0	0	0	0	0	0	0	5	0	0	0	0	0	2	1	0	0	0	0	0	0	0	0	0	4	-	-	no	9	323	KADETQAL
KAGETQAL	N	375	382	8	0	0	0	0	0	0	0	0	0	0	0	0	4	0	0	0	0	0	0	0	0	0	0	0	0	0	0	0	0	0	0	0	0	0	0	0	0	0	0	0	0	0	0	0	0	0	0	0	0	0	0	0	0	0	0	0	0	0	0	0	0	0	0	0	0	0	0	0	0	0	0	0	1	0	0	0	0	0	1	0	0	3	0	0	0	0	0	0	0	4	-	-	no	9	323	KADETQAL
LPFNDGFYF	S	84	92	9	0	0	0	0	0	0	0	0	0	0	0	0	0	0	0	0	0	0	0	0	0	0	0	0	0	0	0	0	0	0	0	0	0	0	0	0	0	0	0	0	0	0	0	0	0	0	0	0	0	0	0	0	0	0	0	0	0	0	0	0	0	0	1	0	0	0	0	0	0	0	0	0	7	0	0	0	0	0	1	0	0	0	0	0	0	0	0	0	0	3	-	-	no	9	117	LPFNDGVYF
TIADLVYAL	ORF1b	114	122	9	0	0	0	0	0	0	0	0	0	0	0	0	0	0	0	0	0	0	0	0	0	0	0	0	0	0	0	0	0	0	0	0	0	0	0	0	0	0	0	0	0	0	0	0	0	0	0	0	0	0	0	0	0	0	0	0	0	0	0	0	0	0	0	0	0	0	0	0	0	0	0	0	6	0	0	0	0	0	2	1	0	0	0	0	0	0	0	0	0	3	-	-	no	9	147	TMADLVYAL
LLLDRLNHL	N	222	230	9	0	0	0	0	0	0	0	0	0	0	0	0	0	0	0	0	0	0	0	0	0	0	0	0	0	0	0	0	0	0	0	0	0	0	0	0	0	0	0	0	0	0	0	0	0	0	0	0	0	0	0	0	0	0	0	0	0	0	0	0	0	0	1	0	0	0	0	0	0	0	0	0	2	0	0	0	0	0	6	0	0	0	0	0	0	0	0	0	0	3	-	-	no	9	156	LLLDRLNQL
VMVDLVAEL	ORF1a	84	92	9	0	0	0	0	0	0	0	0	0	0	0	0	0	0	0	0	0	0	0	0	0	0	0	0	0	0	0	0	0	0	0	0	0	0	0	0	0	0	0	0	0	0	0	0	0	0	0	0	0	0	0	0	0	0	3	0	0	0	0	0	0	0	0	2	0	0	0	0	0	0	0	0	4	0	0	0	0	0	0	0	0	0	0	0	0	0	0	0	0	3	-	-	no	9	221	VMVELVAEL
KLSYGIAIV	ORF1b	1069	1077	9	0	0	0	0	0	0	0	0	0	0	0	0	0	0	0	0	0	0	0	0	0	0	0	0	0	0	0	0	0	0	0	0	0	0	3	0	0	0	0	0	0	0	0	0	0	0	0	0	0	0	0	0	0	0	0	0	0	0	0	0	0	0	0	0	0	0	0	0	0	0	0	0	3	0	0	0	0	0	3	0	0	0	0	0	0	0	0	0	0	3	-	-	no	9	225	KLSYGIATV
IEETFKLSY	ORF1b	1064	1072	9	0	0	0	0	0	0	0	0	0	0	0	0	0	0	0	1	0	0	0	0	0	0	0	0	0	0	0	0	0	0	0	0	0	0	0	0	0	0	0	0	0	0	0	0	0	0	0	0	0	0	0	0	0	0	0	0	0	0	0	0	0	0	0	0	0	0	0	0	0	0	0	0	1	0	0	0	0	0	7	0	0	0	0	0	0	0	0	0	0	3	-	-	no	9	247	TEETFKLSY
MFNLGMPSY	ORF1a	2254	2262	9	0	0	0	0	0	0	0	0	0	0	0	0	0	0	0	0	0	0	0	0	0	0	0	0	0	0	0	0	0	0	0	0	0	0	0	0	0	0	0	0	0	0	0	0	0	0	0	0	5	0	0	0	0	0	0	0	0	0	0	0	0	0	0	0	0	0	0	0	0	0	0	0	3	0	0	0	0	0	1	0	0	0	0	0	0	0	0	0	0	3	-	-	no	9	251	MSNLGMPSY
YLITPVYVM	ORF1a	2788	2796	9	0	0	0	0	0	0	0	0	0	0	0	0	0	0	0	0	0	0	0	0	0	0	0	0	0	0	0	0	0	0	0	0	0	0	0	0	0	0	0	0	0	0	0	0	0	0	0	0	0	0	0	0	0	0	0	0	0	0	0	0	0	0	0	0	0	0	0	0	0	0	0	0	6	0	0	0	0	0	2	1	0	0	0	0	0	0	0	0	0	3	-	-	no	9	266	YLITPVHVM
KQQTVTLLPAVDLDD	N	388	402	15	0	0	0	0	0	0	0	0	0	0	0	0	0	0	0	0	0	0	0	0	0	0	0	0	0	0	0	0	0	0	0	0	0	0	0	0	0	0	0	0	0	0	0	0	0	0	0	0	1	0	0	0	0	0	0	0	0	0	0	0	0	0	0	0	0	0	0	0	0	0	0	0	6	0	0	0	0	0	2	0	0	0	0	0	0	0	0	0	0	3	-	-	no	9	32	KQQTVTLLPAADLDD
HTPINLVRDLPQGFL	S	207	221	15	0	0	0	0	0	0	0	0	0	0	0	0	0	0	0	0	0	0	0	0	0	0	0	0	0	0	0	0	0	0	0	0	0	0	0	0	0	0	0	0	0	0	0	0	0	0	0	0	0	0	0	0	0	0	0	0	0	0	0	0	0	0	0	0	0	0	0	0	0	0	0	0	4	0	0	0	0	0	1	4	0	0	0	0	0	0	0	0	0	3	-	-	no	9	47	HTPINLVRDLPQGFS
DTVNPKTPKY	ORF1a	3355	3364	10	0	0	0	0	0	0	0	0	0	0	0	0	0	0	0	0	0	0	0	0	0	0	0	0	0	0	0	0	0	0	0	0	0	0	0	0	0	0	0	0	0	0	0	0	0	0	0	0	0	0	0	0	0	0	0	0	0	0	0	0	0	0	0	0	0	0	0	0	1	0	0	0	3	0	0	0	0	0	5	0	0	0	0	0	0	0	0	0	0	3	-	-	no	9	90	DTANPKTPKY
YYHTIDPSF	ORF1a	1634	1642	9	0	0	0	0	0	0	0	0	0	0	0	0	0	0	0	0	0	0	0	0	0	0	0	0	0	0	0	0	0	0	0	0	0	0	0	0	0	0	0	0	0	0	0	0	0	0	0	0	0	0	0	0	0	0	0	0	0	0	0	0	0	0	0	0	0	0	0	0	0	0	0	0	7	0	0	0	0	0	0	2	0	0	0	0	0	0	0	0	0	2	-	-	no	9	110	YYHTTDPSF
SLVKPSFYF	E	50	58	9	0	0	0	0	0	0	0	0	0	0	0	0	0	0	0	0	0	0	0	0	0	0	0	0	0	0	0	0	0	0	0	0	0	0	0	0	0	0	0	0	0	0	0	0	0	0	0	0	0	0	0	0	0	0	0	0	0	0	0	0	0	0	0	0	0	0	0	0	0	0	0	0	6	0	0	0	0	0	0	0	0	0	3	0	0	0	0	0	0	2	-	-	no	9	177	SLVKPSFYV
LLVDKFPVL	ORF1b	1845	1853	9	0	0	0	0	0	0	0	0	0	0	0	0	0	0	0	0	0	0	0	0	0	0	0	0	0	0	0	0	0	0	0	0	0	0	0	0	0	0	0	0	0	0	0	0	0	0	0	0	0	0	0	0	0	0	0	0	0	0	0	0	0	0	0	0	0	0	0	0	0	0	0	0	8	0	0	0	0	0	0	1	0	0	0	0	0	0	0	0	0	2	-	-	no	9	217	LLADKFPVL
VVFISPYNSQNAVAS	ORF1b	1432	1446	15	0	0	0	0	0	0	0	0	0	0	0	0	0	0	0	0	0	0	0	0	0	0	0	0	0	0	0	0	0	0	0	0	0	0	0	0	0	0	0	0	0	0	0	0	0	0	0	0	0	0	0	0	0	0	0	0	0	0	0	3	0	0	0	0	0	0	0	0	0	0	0	0	6	0	0	0	0	0	0	0	0	0	0	0	0	0	0	0	0	2	-	-	no	9	22	AVFISPYNSQNAVAS
KLSYGVATV	ORF1b	1069	1077	9	0	0	0	0	0	0	0	0	0	0	0	0	0	0	0	0	0	0	0	0	0	0	0	0	0	0	0	0	0	0	0	0	0	0	0	0	0	0	0	0	0	0	0	0	1	0	0	0	0	0	0	0	0	0	0	0	0	0	0	0	0	0	0	0	0	0	0	0	0	0	0	0	8	0	0	0	0	0	0	0	0	0	0	0	0	0	0	0	0	2	-	-	no	9	225	KLSYGIATV
GSVRVVITF	ORF1a	2971	2979	9	0	0	0	0	0	0	0	0	0	0	0	0	0	0	0	0	0	0	0	0	0	0	0	0	0	0	0	0	0	0	0	0	0	0	0	0	0	0	0	0	0	0	0	0	0	0	0	0	0	0	0	0	0	0	0	0	0	0	0	0	0	0	0	0	0	0	0	0	0	0	0	0	1	0	0	0	0	0	8	0	0	0	0	0	0	0	0	0	0	2	-	-	no	9	232	GSVRVVTTF
SSLPSYATF	ORF1a	3949	3957	9	0	0	0	0	0	0	0	0	0	0	0	0	0	0	0	0	0	0	0	0	0	0	0	0	0	0	0	0	0	0	0	0	0	0	0	0	0	0	0	0	0	0	0	0	0	0	0	0	0	0	0	0	0	0	0	0	0	0	0	0	0	0	0	0	0	0	0	0	0	0	0	0	8	0	0	0	0	0	1	0	0	0	0	0	0	0	0	0	0	2	-	-	no	9	233	SSLPSYAAF
YHTIDPSFL	ORF1a	1635	1643	9	0	0	0	0	0	0	0	0	0	0	0	0	0	0	0	0	0	0	0	0	0	0	0	0	0	0	0	0	0	0	0	0	0	0	0	0	0	0	0	0	0	0	0	0	0	0	0	0	0	0	0	0	0	0	0	0	0	0	0	0	0	0	0	0	0	0	0	0	0	0	0	0	7	0	0	0	0	0	0	2	0	0	0	0	0	0	0	0	0	2	-	-	no	9	290	YHTTDPSFL
ETFKLSYGV	ORF1b	1066	1074	9	0	0	0	0	0	0	0	0	0	0	0	0	0	0	0	0	0	0	0	0	0	0	0	0	0	0	0	0	0	0	0	0	0	0	0	0	0	0	0	0	0	0	0	0	1	0	0	0	0	0	0	0	0	0	0	0	0	0	0	0	0	0	0	0	0	0	0	0	0	0	0	0	8	0	0	0	0	0	0	0	0	0	0	0	0	0	0	0	0	2	-	-	no	9	308	ETFKLSYGI
LPSYATFATAQEAYE	ORF1a	3951	3965	15	0	0	0	0	0	0	0	0	0	0	0	0	0	0	0	0	0	0	0	0	0	0	0	0	0	0	0	0	0	0	0	0	0	0	0	0	0	0	0	0	0	0	0	0	0	0	0	0	0	0	0	0	0	0	0	0	0	0	0	0	0	0	0	0	0	0	0	0	0	0	0	0	8	0	0	0	0	0	1	0	0	0	0	0	0	0	0	0	0	2	-	-	no	9	38	LPSYAAFATAQEAYE
SYFVRATATIPIQAS	ORF3a	26	40	15	0	0	0	0	0	0	0	0	0	0	0	0	0	0	0	0	0	0	0	0	0	0	0	0	0	0	0	0	0	0	0	0	0	0	0	0	0	0	0	0	0	0	0	0	0	0	0	0	0	0	0	0	0	0	0	0	0	0	0	0	0	0	0	0	0	0	0	0	0	0	0	0	6	0	0	0	0	0	3	0	0	0	0	0	0	0	0	0	0	2	-	-	no	9	44	SDFVRATATIPIQAS
TIDPSFLGRY	ORF1a	1637	1646	10	0	0	0	0	0	0	0	0	0	0	0	0	0	0	0	0	0	0	0	0	0	0	0	0	0	0	0	0	0	0	0	0	0	0	0	0	0	0	0	0	0	0	0	0	0	0	0	0	0	0	0	0	0	0	0	0	0	0	0	0	0	0	0	0	0	0	0	0	0	0	0	0	7	0	0	0	0	0	0	2	0	0	0	0	0	0	0	0	0	2	-	-	no	9	68	TTDPSFLGRY
SEVGPEHGL	ORF1a	376	384	9	0	0	0	0	0	0	0	0	0	0	0	0	0	0	0	0	0	0	0	0	0	0	0	0	0	0	0	0	0	0	0	0	0	0	0	0	0	0	0	0	0	0	0	0	0	0	0	0	0	0	0	0	0	0	0	0	0	0	0	0	0	0	0	0	0	0	0	0	0	0	0	0	9	0	0	0	0	0	0	0	0	0	0	0	0	0	0	0	0	1	Europe_United_Kingdom	-	no	9	109	SEVGPEHSL
AKHYVYIGDPAQLPV	ORF1b	1316	1330	15	0	0	0	0	0	0	0	0	0	0	0	0	0	0	0	0	0	0	0	0	0	0	0	0	0	0	0	0	0	0	0	0	0	0	0	0	0	0	0	0	0	0	0	0	0	0	0	0	0	0	0	0	0	0	0	0	0	0	0	0	0	0	0	0	0	0	0	0	0	0	0	0	9	0	0	0	0	0	0	0	0	0	0	0	0	0	0	0	0	1	Europe_United_Kingdom	-	no	9	14	AKHYVYIGDPAQLPA
VPLDTIANY	ORF1a	2133	2141	9	0	0	0	0	0	0	0	0	0	0	0	0	0	0	0	0	0	0	0	0	0	0	0	0	0	0	0	0	0	0	0	0	0	0	0	0	0	0	0	0	0	0	0	0	0	0	0	0	0	0	0	0	0	0	0	0	0	0	0	0	0	0	0	0	0	0	0	0	0	0	0	0	9	0	0	0	0	0	0	0	0	0	0	0	0	0	0	0	0	1	Europe_United_Kingdom	-	no	9	148	VPWDTIANY
SDTRYVLMDGSIIQF	ORF1a	2950	2964	15	0	0	0	0	0	0	0	0	0	0	0	0	0	0	0	0	0	0	0	0	0	0	0	0	0	0	0	0	0	0	0	0	0	0	0	0	0	0	0	0	0	0	0	0	0	0	0	0	0	0	0	0	0	0	0	0	0	0	0	0	0	0	0	0	0	0	0	0	0	0	0	0	0	0	0	0	0	0	9	0	0	0	0	0	0	0	0	0	0	1	North_America_USA	-	no	9	27	PDTRYVLMDGSIIQF
HHMELPTRV	ORF1a	3426	3434	9	0	0	0	0	0	0	0	0	0	0	0	0	0	0	0	0	0	0	0	0	0	0	0	0	0	0	0	0	0	0	0	0	0	0	0	0	0	0	0	0	0	0	0	0	0	0	0	0	0	0	0	0	0	0	0	0	0	0	0	0	0	0	0	0	0	0	0	0	0	0	0	0	9	0	0	0	0	0	0	0	0	0	0	0	0	0	0	0	0	1	Europe_United_Kingdom	-	no	9	305	HHMELPTGV
FANDLNQL	ORF1a	1937	1944	8	0	0	0	0	0	0	0	0	0	0	0	0	0	0	0	0	0	0	0	0	0	0	0	0	0	0	0	0	0	0	0	0	0	0	0	0	0	0	0	0	0	0	0	0	0	0	0	0	0	0	0	0	0	0	0	0	0	0	0	0	0	0	0	0	0	0	0	0	0	0	0	0	9	0	0	0	0	0	0	0	0	0	0	0	0	0	0	0	0	1	Europe_United_Kingdom	-	no	9	322	FADDLNQL
SAFVRATATIPIQAS	ORF3a	26	40	15	0	0	0	0	0	0	0	0	0	0	0	0	0	0	0	0	0	0	0	0	0	0	0	0	0	0	0	0	0	0	0	0	0	0	0	0	0	0	0	0	0	0	0	0	0	0	0	0	0	0	0	0	0	0	0	0	0	0	9	0	0	0	0	0	0	0	0	0	0	0	0	0	0	0	0	0	0	0	0	0	0	0	0	0	0	0	0	0	0	1	Europe_Luxembourg	-	no	9	44	SDFVRATATIPIQAS
FPKSDGIGTIY	ORF1a	4196	4206	11	0	0	0	0	0	0	0	0	0	0	0	0	0	0	0	0	0	0	0	0	0	0	0	0	0	0	0	0	0	0	0	0	0	0	0	0	0	0	0	0	0	0	0	0	0	0	0	0	0	0	0	0	0	0	0	0	0	0	0	0	0	0	0	0	0	0	0	0	0	0	0	0	9	0	0	0	0	0	0	0	0	0	0	0	0	0	0	0	0	1	Europe_United_Kingdom	-	no	9	65	FPKSDGTGTIY
VLTDEMIAQY	S	864	873	10	0	0	0	0	0	0	0	0	0	0	0	0	0	0	0	0	0	0	0	0	0	0	0	0	0	0	0	0	0	0	0	0	0	0	0	0	0	0	0	0	0	0	0	0	0	0	0	0	0	0	0	0	0	0	0	0	0	0	0	0	0	0	0	0	0	0	0	0	0	0	0	0	9	0	0	0	0	0	0	0	0	0	0	0	0	0	0	0	0	1	Europe_United_Kingdom	-	no	9	78	LLTDEMIAQY
KCFKESPFEL	ORF1b	2307	2316	10	0	0	0	0	0	0	1	0	0	0	0	0	0	0	0	0	0	0	0	0	0	0	0	0	0	0	0	0	0	0	0	0	0	0	0	0	0	0	0	0	0	0	0	0	1	0	0	0	0	1	0	0	0	0	0	0	0	0	0	0	0	0	0	0	0	0	0	0	0	0	1	0	1	0	0	0	0	0	3	0	0	0	0	0	0	0	0	0	0	6	-	-	no	8	74	KRFKESPFEL
KRFKKSPFEL	ORF1b	2307	2316	10	0	0	0	0	0	0	0	0	0	0	0	0	0	0	0	0	0	0	0	0	0	0	0	0	0	0	0	0	0	0	0	0	0	0	0	0	0	0	1	0	0	0	0	0	1	0	0	0	3	0	0	0	0	0	0	0	0	0	0	0	0	0	1	0	0	0	0	0	0	0	1	0	1	0	0	0	0	0	0	0	0	0	0	0	0	0	0	0	0	6	-	-	no	8	74	KRFKESPFEL
DTTADIVVF	ORF1b	1288	1296	9	0	0	0	0	0	0	0	0	0	0	0	0	0	0	0	0	0	0	0	0	0	1	0	0	0	0	0	0	0	0	0	0	0	0	0	0	0	0	0	0	0	0	0	0	0	0	0	0	0	0	0	0	0	0	0	0	2	0	0	1	0	0	0	0	0	0	0	0	0	0	0	0	3	0	0	0	0	0	1	0	0	0	0	0	0	0	0	0	0	5	-	-	no	8	276	ETTADIVVF
WPLIVIALRANSAVK	ORF1a	4124	4138	15	0	0	0	0	0	0	0	0	0	0	0	0	0	0	0	0	0	0	0	0	0	0	0	0	0	0	0	0	0	0	0	0	0	0	1	0	0	0	0	0	0	0	0	0	0	0	0	0	0	0	0	0	0	0	0	0	0	0	0	1	0	0	0	0	1	0	0	0	0	0	0	0	3	0	0	0	0	0	2	0	0	0	0	0	0	0	0	0	0	5	-	-	no	8	31	WPLIVTALRANSAVK
AMYEFIERY	ORF1b	2268	2276	9	0	0	0	0	0	0	0	0	0	0	0	0	0	0	0	1	0	0	0	0	0	0	0	0	0	0	0	0	0	0	0	0	0	0	0	0	0	0	0	0	0	0	0	0	1	0	0	0	1	0	0	0	0	0	0	0	0	0	0	0	0	0	0	0	0	0	0	0	0	0	0	0	4	0	0	0	0	0	0	0	0	1	0	0	0	0	0	0	0	5	-	-	no	8	318	AMDEFIERY
PLIVIALRANSAVKL	ORF1a	4125	4139	15	0	0	0	0	0	0	0	0	0	0	0	0	0	0	0	0	0	0	0	0	0	0	0	0	0	0	0	0	0	0	0	0	0	0	1	0	0	0	0	0	0	0	0	0	0	0	0	0	0	0	0	0	0	0	0	0	0	0	0	1	0	0	0	0	1	0	0	0	0	0	0	0	3	0	0	0	0	0	2	0	0	0	0	0	0	0	0	0	0	5	-	-	no	8	40	PLIVTALRANSAVKL
YPLIKHPNQEY	ORF1b	858	868	11	0	0	0	0	0	0	0	0	0	0	0	0	0	0	0	1	0	0	0	0	0	0	0	0	0	0	0	0	0	0	0	0	0	0	0	0	0	0	0	0	0	0	0	0	1	0	0	0	1	0	0	0	0	0	0	0	0	0	0	2	0	0	0	0	0	0	0	0	0	0	0	0	3	0	0	0	0	0	0	0	0	0	0	0	0	0	0	0	0	5	-	-	no	8	60	YPLTKHPNQEY
VYDPLQLEL	S	1137	1145	9	0	0	0	0	0	0	0	0	0	0	0	0	0	0	0	0	0	0	0	0	0	0	0	0	0	0	0	0	0	0	0	0	0	0	0	0	0	0	0	0	0	0	0	0	0	0	0	0	0	0	2	0	0	0	0	0	0	0	0	0	0	0	0	0	0	0	0	0	1	0	0	0	4	0	0	0	0	0	0	1	0	0	0	0	0	0	0	0	0	4	-	-	no	8	113	VYDPLQPEL
HLFDFQVTI	ORF6	3	11	9	0	0	0	0	0	0	0	0	0	0	0	0	0	0	0	0	0	0	1	0	0	0	0	0	0	0	0	0	0	0	0	0	0	0	0	0	0	0	0	0	0	0	0	0	0	0	0	0	0	0	0	0	0	0	0	0	0	0	0	0	0	0	0	0	0	0	0	0	0	0	0	0	3	0	0	0	0	0	2	2	0	0	0	0	0	0	0	0	0	4	-	-	no	8	153	HLVDFQVTI
CPDGVKHFY	ORF7a	67	75	9	0	0	0	0	0	0	0	0	0	0	0	0	0	0	0	0	0	0	5	0	0	0	0	0	0	1	0	0	0	0	0	0	0	0	0	0	0	0	0	0	0	0	0	0	0	0	0	0	0	0	0	0	0	0	0	0	0	0	0	0	0	0	0	0	0	0	0	0	0	0	0	0	1	0	0	0	0	0	1	0	0	0	0	0	0	0	0	0	0	4	-	-	no	8	155	CPDGVKHVY
VVVYRGTTTYKLNVG	ORF1b	1131	1145	15	0	0	0	0	0	0	0	0	0	0	0	0	0	0	0	0	0	0	0	0	0	0	0	0	0	0	0	0	0	0	0	0	0	0	0	0	0	0	0	0	0	0	0	0	0	0	0	0	1	0	0	0	0	0	0	0	0	0	0	0	0	0	0	0	0	0	0	0	1	0	0	0	1	0	0	0	0	0	5	0	0	0	0	0	0	0	0	0	0	4	-	-	no	8	17	AVVYRGTTTYKLNVG
VADAVIKIL	ORF1a	875	883	9	0	0	0	0	0	0	0	0	0	0	0	0	0	0	0	0	0	0	2	0	0	0	0	0	0	0	0	0	0	0	0	0	0	0	0	0	0	0	0	0	0	0	0	0	0	0	0	0	0	0	0	0	0	0	0	0	0	0	0	0	0	0	0	0	0	1	0	0	0	0	0	0	2	0	0	0	0	0	3	0	0	0	0	0	0	0	0	0	0	4	-	-	no	8	179	VADAVIKTL
SYVTHSDKF	ORF1b	1893	1901	9	0	0	0	0	0	0	0	0	0	0	0	0	0	0	0	0	0	0	0	0	0	0	0	0	0	0	0	0	0	0	0	0	0	0	0	0	0	0	0	0	0	0	0	0	0	0	0	0	0	0	0	0	0	0	0	0	0	0	0	0	0	0	0	0	0	0	0	0	0	1	0	0	5	0	0	0	0	0	1	1	0	0	0	0	0	0	0	0	0	4	-	-	no	8	230	SYATHSDKF
LYQPPQISI	ORF1a	3249	3257	9	0	0	0	0	0	0	0	0	0	0	0	0	0	0	0	0	1	0	0	0	0	0	0	0	0	0	0	0	0	0	0	0	0	0	0	0	0	0	0	0	0	0	0	0	0	0	0	0	0	0	0	0	0	0	0	0	0	0	0	3	0	0	0	0	0	0	0	0	0	0	0	0	3	0	0	0	0	0	1	0	0	0	0	0	0	0	0	0	0	4	-	-	no	8	238	LYQPPQTSI
PKEIIFLEGETLSTE	ORF1a	736	750	15	0	0	0	0	0	0	0	0	0	0	0	0	0	0	0	0	0	0	0	0	0	0	0	0	0	0	0	0	0	0	0	0	0	0	0	0	0	0	0	0	0	0	0	0	0	0	0	0	0	0	0	0	0	0	0	0	0	0	0	1	0	0	0	0	0	0	0	0	0	1	0	0	0	0	0	0	0	0	0	6	0	0	0	0	0	0	0	0	0	3	-	-	no	8	10	PKEIIFLEGETLPTE
GETLSTEVL	ORF1a	744	752	9	0	0	0	0	0	0	0	0	0	0	0	0	0	0	0	0	0	0	0	0	0	0	0	0	0	0	0	0	0	0	0	0	0	0	0	0	0	0	0	0	0	0	0	0	0	0	0	0	0	0	0	0	0	0	0	0	0	0	0	1	0	0	0	0	0	0	0	0	0	1	0	0	0	0	0	0	0	0	0	6	0	0	0	0	0	0	0	0	0	3	-	-	no	8	114	GETLPTEVL
PIDNYITTY	ORF1a	1321	1329	9	0	0	0	0	0	0	0	0	0	0	0	0	0	0	0	0	0	0	0	0	0	0	0	0	0	0	0	0	0	0	0	0	0	0	0	0	0	0	0	0	0	0	0	0	0	0	0	0	0	0	0	0	0	0	0	0	0	0	0	0	0	0	0	0	0	0	0	0	0	0	0	0	6	0	0	0	0	0	1	1	0	0	0	0	0	0	0	0	0	3	-	-	no	8	124	PTDNYITTY
TLVPQEHYF	ORF1b	1162	1170	9	0	0	0	0	0	0	0	0	0	0	0	0	0	0	0	0	0	0	1	0	0	0	0	0	0	0	0	0	0	0	0	0	0	0	0	0	0	0	0	0	0	0	0	0	0	0	0	0	0	0	0	0	0	0	0	0	0	0	0	0	0	0	0	0	0	0	0	0	0	0	0	0	1	0	0	0	0	0	6	0	0	0	0	0	0	0	0	0	0	3	-	-	no	8	145	TLVPQEHYV
GGYSHVVAF	ORF1a	3072	3080	9	0	0	0	0	0	0	0	0	0	0	0	0	0	0	0	0	0	0	0	0	0	0	0	0	0	0	0	0	0	0	0	0	0	0	0	0	0	0	0	0	0	0	0	0	0	0	0	0	0	0	0	0	0	0	0	0	0	0	0	0	0	0	0	0	0	0	0	0	1	0	0	0	3	0	0	0	0	0	0	4	0	0	0	0	0	0	0	0	0	3	-	-	no	8	166	GEYSHVVAF
GLNDNLLET	ORF1a	445	453	9	0	0	0	0	0	0	0	0	0	0	0	0	0	0	0	1	0	0	0	0	0	0	0	0	0	0	0	0	0	0	0	0	0	0	0	0	0	0	0	0	0	0	0	0	0	0	0	0	0	0	0	0	0	0	0	0	0	0	0	0	0	0	0	0	0	0	0	0	0	0	0	0	6	0	0	0	0	0	1	0	0	0	0	0	0	0	0	0	0	3	-	-	no	8	185	GLNDNLLEI
TSDYYQLYSIQLSTD	ORF3a	208	222	15	0	0	0	0	0	0	0	0	0	0	0	0	0	0	0	0	0	0	0	0	0	0	0	0	0	0	0	0	0	0	0	0	0	0	0	0	0	0	0	0	0	0	0	0	3	0	0	0	0	0	0	0	0	0	0	0	0	0	0	0	0	0	0	0	0	0	0	0	0	0	0	0	4	0	0	0	0	0	0	0	0	1	0	0	0	0	0	0	0	3	-	-	no	8	20	TSDYYQLYSTQLSTD
AEIRSSANL	S	1016	1024	9	0	0	0	0	0	0	0	0	0	0	0	0	0	0	0	0	0	0	0	0	0	0	0	0	0	0	0	0	0	0	0	0	0	0	0	0	0	0	0	0	0	0	0	0	0	0	0	0	0	0	0	0	0	0	0	0	0	0	0	0	0	0	0	0	0	0	0	0	1	0	0	0	5	0	0	0	0	0	2	0	0	0	0	0	0	0	0	0	0	3	-	-	no	8	209	AEIRASANL
NKHIDAYKTFLPTEP	N	354	368	15	0	0	0	0	0	0	0	0	0	0	0	0	0	0	0	0	0	0	0	0	0	0	0	0	0	0	0	0	0	0	0	0	0	0	0	0	0	0	0	0	0	0	0	0	0	0	0	0	0	0	0	0	0	0	0	0	0	0	0	0	0	0	0	0	0	0	0	0	0	0	0	0	2	0	0	0	0	0	4	2	0	0	0	0	0	0	0	0	0	3	-	-	no	8	21	NKHIDAYKTFPPTEP
IDNYITTYPGQGLNG	ORF1a	1322	1336	15	0	0	0	0	0	0	0	0	0	0	0	0	0	0	0	0	0	0	0	0	0	0	0	0	0	0	0	0	0	0	0	0	0	0	0	0	0	0	0	0	0	0	0	0	0	0	0	0	0	0	0	0	0	0	0	0	0	0	0	0	0	0	0	0	0	0	0	0	0	0	0	0	6	0	0	0	0	0	1	1	0	0	0	0	0	0	0	0	0	3	-	-	no	8	23	TDNYITTYPGQGLNG
EIAIVLASF	ORF1a	472	480	9	0	0	0	0	0	0	0	0	0	0	0	0	0	0	0	1	0	0	1	0	0	0	0	0	0	0	0	0	0	0	0	0	0	0	0	0	0	0	0	0	0	0	0	0	0	0	0	0	0	0	0	0	0	0	0	0	0	0	0	0	0	0	0	0	0	0	0	0	0	0	0	0	6	0	0	0	0	0	0	0	0	0	0	0	0	0	0	0	0	3	-	-	no	8	231	EIAIILASF
KLNEEIAIV	ORF1a	468	476	9	0	0	0	0	0	0	0	0	0	0	0	0	0	0	0	1	0	0	1	0	0	0	0	0	0	0	0	0	0	0	0	0	0	0	0	0	0	0	0	0	0	0	0	0	0	0	0	0	0	0	0	0	0	0	0	0	0	0	0	0	0	0	0	0	0	0	0	0	0	0	0	0	6	0	0	0	0	0	0	0	0	0	0	0	0	0	0	0	0	3	-	-	no	8	280	KLNEEIAII
EHYFRITGL	ORF1b	1167	1175	9	0	0	0	0	0	0	0	0	0	0	0	0	0	0	0	0	0	0	1	0	0	0	0	0	0	0	0	0	0	0	0	0	0	0	0	0	0	0	0	0	0	0	0	0	0	0	0	0	0	0	0	0	0	0	0	0	0	0	0	0	0	0	0	0	0	0	0	0	0	0	0	0	1	0	0	0	0	0	6	0	0	0	0	0	0	0	0	0	0	3	-	-	no	8	297	EHYVRITGL
FTGYRLTKNSKVQIG	ORF1b	1105	1119	15	0	0	0	0	0	0	0	0	0	0	0	0	0	0	0	0	0	0	0	0	0	1	0	0	0	0	0	0	0	0	0	0	0	0	0	0	0	0	0	0	0	0	0	0	0	0	0	0	0	0	0	0	0	0	0	0	0	0	0	0	0	0	0	0	0	0	0	0	0	0	0	0	4	0	0	0	0	0	0	3	0	0	0	0	0	0	0	0	0	3	-	-	no	8	50	FTGYRVTKNSKVQIG
YTDFSSEIIGY	ORF1a	2799	2809	11	0	0	0	0	0	0	0	0	0	0	0	0	0	0	0	0	0	0	0	0	0	0	0	0	0	0	0	0	0	0	0	0	0	0	0	0	0	0	0	0	0	0	0	0	0	0	0	0	0	0	0	0	0	0	0	0	0	0	0	0	0	0	0	0	0	0	0	0	0	0	0	0	5	0	0	0	0	0	2	1	0	0	0	0	0	0	0	0	0	3	-	-	no	8	58	HTDFSSEIIGY
AYKTFLPTEPK	N	359	369	11	0	0	0	0	0	0	0	0	0	0	0	0	0	0	0	0	0	0	0	0	0	0	0	0	0	0	0	0	0	0	0	0	0	0	0	0	0	0	0	0	0	0	0	0	0	0	0	0	0	0	0	0	0	0	0	0	0	0	0	0	0	0	0	0	0	0	0	0	0	0	0	0	2	0	0	0	0	0	4	2	0	0	0	0	0	0	0	0	0	3	-	-	no	8	63	AYKTFPPTEPK
KTFLPTEPKK	N	361	370	10	0	0	0	0	0	0	0	0	0	0	0	0	0	0	0	0	0	0	0	0	0	0	0	0	0	0	0	0	0	0	0	0	0	0	0	0	0	0	0	0	0	0	0	0	0	0	0	0	0	0	0	0	0	0	0	0	0	0	0	0	0	0	0	0	0	0	0	0	0	0	0	0	2	0	0	0	0	0	4	2	0	0	0	0	0	0	0	0	0	3	-	-	no	8	71	KTFPPTEPKK
FHLYGEVITF	ORF1a	1544	1553	10	0	0	0	0	0	0	0	0	0	0	0	0	0	0	0	0	0	0	1	0	0	0	0	0	0	0	0	0	0	0	0	0	0	0	0	0	0	0	0	0	0	0	0	0	0	0	0	0	0	0	0	0	0	0	0	0	0	0	0	0	0	0	0	0	0	0	0	0	0	0	0	0	3	0	0	0	0	0	4	0	0	0	0	0	0	0	0	0	0	3	-	-	no	8	91	FHLDGEVITF
ETISFAGSY	ORF1a	1503	1511	9	0	0	0	0	0	0	0	0	0	0	0	0	0	0	0	0	0	0	0	0	0	0	0	0	0	0	0	0	0	0	0	0	0	0	0	0	0	0	0	0	0	0	0	0	0	0	0	0	0	0	0	0	0	0	0	0	0	0	0	0	0	0	3	0	0	0	0	0	0	0	0	0	5	0	0	0	0	0	0	0	0	0	0	0	0	0	0	0	0	2	-	-	no	8	101	ETISLAGSY
TSNSFDVLKSEDAQR	ORF1a	2021	2035	15	0	0	0	0	0	0	0	0	0	0	0	0	0	0	0	0	0	0	0	0	0	0	0	0	0	0	0	0	0	0	0	0	0	0	0	0	0	0	0	0	0	0	0	0	0	0	0	0	0	0	0	0	0	0	0	0	0	0	0	0	0	0	0	0	0	0	0	0	0	0	0	0	7	0	0	0	0	0	1	0	0	0	0	0	0	0	0	0	0	2	-	-	no	8	11	TSNSFDVLKSEDAQG
LLYDADYFL	ORF3a	139	147	9	0	0	0	0	0	0	0	0	0	0	0	0	0	0	0	0	0	0	0	0	0	0	0	0	0	0	0	0	0	0	0	0	0	0	0	0	0	0	0	0	0	0	0	0	0	0	0	0	0	0	0	0	0	0	0	0	0	0	0	0	0	0	0	0	0	0	0	0	0	0	0	0	7	0	0	0	0	0	1	0	0	0	0	0	0	0	0	0	0	2	-	-	no	8	112	LLYDANYFL
EHFIETISF	ORF1a	1499	1507	9	0	0	0	0	0	0	0	0	0	0	0	0	0	0	0	0	0	0	0	0	0	0	0	0	0	0	0	0	0	0	0	0	0	0	0	0	0	0	0	0	0	0	0	0	0	0	0	0	0	0	0	0	0	0	0	0	0	0	0	0	0	0	3	0	0	0	0	0	0	0	0	0	5	0	0	0	0	0	0	0	0	0	0	0	0	0	0	0	0	2	-	-	no	8	150	EHFIETISL
ETAQNFVRV	ORF1a	553	561	9	0	0	0	0	0	0	0	0	0	0	0	0	0	0	0	0	0	0	3	0	0	0	0	0	0	0	0	0	0	0	0	0	0	0	0	0	0	0	0	0	0	0	0	0	0	0	0	0	0	0	0	0	0	0	0	0	0	0	0	0	0	0	0	0	0	0	0	0	0	0	0	0	5	0	0	0	0	0	0	0	0	0	0	0	0	0	0	0	0	2	-	-	no	8	236	ETAQNSVRV
ETVQNSVRV	ORF1a	553	561	9	0	0	0	0	0	0	0	0	0	0	0	0	0	0	0	0	0	0	0	0	0	0	0	0	0	0	0	0	0	0	0	0	0	0	0	0	0	0	0	0	0	0	0	0	0	0	0	0	0	0	0	0	0	0	0	0	0	0	0	0	0	0	0	0	0	0	0	0	0	0	0	0	1	0	0	0	0	0	7	0	0	0	0	0	0	0	0	0	0	2	-	-	no	8	236	ETAQNSVRV
HTIDGPSGV	ORF3a	247	255	9	0	0	0	0	0	0	0	0	0	0	0	0	0	0	0	0	0	0	0	0	0	0	0	0	0	0	0	0	0	0	0	0	0	0	0	0	0	0	0	0	0	0	0	0	0	0	0	0	0	0	0	0	0	0	0	0	0	0	0	1	0	0	0	0	0	0	0	0	0	0	0	0	7	0	0	0	0	0	0	0	0	0	0	0	0	0	0	0	0	2	-	-	no	8	265	HTIDGSSGV
WPLIVTALRANSVVK	ORF1a	4124	4138	15	0	0	0	0	0	0	0	0	0	0	0	0	0	0	0	0	0	0	0	0	0	0	0	0	0	0	0	0	0	0	0	0	0	0	0	0	0	0	0	0	0	0	0	0	0	0	0	0	0	0	1	0	0	0	0	0	0	0	0	0	0	0	0	0	0	0	0	0	0	0	0	0	7	0	0	0	0	0	0	0	0	0	0	0	0	0	0	0	0	2	-	-	no	8	31	WPLIVTALRANSAVK
NADETQAL	N	375	382	8	0	0	0	0	0	0	0	0	0	0	0	0	0	0	0	0	0	0	0	0	0	0	0	0	0	0	0	0	0	0	0	0	0	0	0	0	0	0	0	0	0	0	0	0	0	0	0	0	0	0	0	0	0	0	0	0	0	0	0	0	0	0	0	0	0	0	0	0	0	0	0	0	2	0	0	0	0	0	0	0	0	0	0	0	6	0	0	0	0	2	-	-	no	8	323	KADETQAL
PLIVTALRANSVVKL	ORF1a	4125	4139	15	0	0	0	0	0	0	0	0	0	0	0	0	0	0	0	0	0	0	0	0	0	0	0	0	0	0	0	0	0	0	0	0	0	0	0	0	0	0	0	0	0	0	0	0	0	0	0	0	0	0	1	0	0	0	0	0	0	0	0	0	0	0	0	0	0	0	0	0	0	0	0	0	7	0	0	0	0	0	0	0	0	0	0	0	0	0	0	0	0	2	-	-	no	8	40	PLIVTALRANSAVKL
DEMVAQYTSALLAGT	S	867	881	15	0	0	0	0	0	0	0	0	0	0	0	0	0	0	0	0	0	0	0	0	0	0	0	0	0	0	0	0	0	0	0	0	0	0	0	0	0	0	0	0	0	0	0	0	0	0	0	0	0	0	0	0	0	0	0	0	0	0	0	1	0	0	0	0	0	0	0	0	0	0	0	0	7	0	0	0	0	0	0	0	0	0	0	0	0	0	0	0	0	2	-	-	no	8	6	DEMIAQYTSALLAGT
YPLTKYPNQEY	ORF1b	858	868	11	0	0	0	0	0	0	0	0	0	0	0	0	0	0	0	0	0	0	0	0	0	0	0	0	0	0	0	0	0	0	0	0	0	0	0	0	0	0	0	0	0	0	0	0	0	0	0	0	0	0	0	0	0	0	7	0	0	0	0	0	0	0	0	0	0	0	0	0	0	0	0	0	1	0	0	0	0	0	0	0	0	0	0	0	0	0	0	0	0	2	-	-	no	8	60	YPLTKHPNQEY
NTCDGTIFTY	ORF1a	4082	4091	10	0	0	0	0	0	0	0	0	0	0	0	0	0	0	0	0	0	0	0	0	0	0	0	0	0	0	0	0	0	0	0	0	0	0	0	0	0	0	0	0	0	0	0	0	0	0	0	0	0	0	0	0	0	0	0	0	0	0	0	0	0	0	0	0	0	0	0	0	0	0	0	0	7	0	0	0	0	0	0	1	0	0	0	0	0	0	0	0	0	2	-	-	no	8	76	NTCDGTTFTY
LLTDEMVAQY	S	864	873	10	0	0	0	0	0	0	0	0	0	0	0	0	0	0	0	0	0	0	0	0	0	0	0	0	0	0	0	0	0	0	0	0	0	0	0	0	0	0	0	0	0	0	0	0	0	0	0	0	0	0	0	0	0	0	0	0	0	0	0	1	0	0	0	0	0	0	0	0	0	0	0	0	7	0	0	0	0	0	0	0	0	0	0	0	0	0	0	0	0	2	-	-	no	8	78	LLTDEMIAQY
TDEMVAQYTSALLAG	S	866	880	15	0	0	0	0	0	0	0	0	0	0	0	0	0	0	0	0	0	0	0	0	0	0	0	0	0	0	0	0	0	0	0	0	0	0	0	0	0	0	0	0	0	0	0	0	0	0	0	0	0	0	0	0	0	0	0	0	0	0	0	1	0	0	0	0	0	0	0	0	0	0	0	0	7	0	0	0	0	0	0	0	0	0	0	0	0	0	0	0	0	2	-	-	no	8	9	TDEMIAQYTSALLAG
DGVVDYGARF	ORF1a	1413	1422	10	0	0	0	0	0	0	0	0	0	0	0	0	0	0	0	0	0	0	0	0	0	0	0	0	0	0	0	0	0	0	0	0	0	0	0	0	0	0	0	0	0	0	0	0	0	0	0	0	0	0	0	0	0	0	0	0	0	0	0	0	0	0	0	0	0	0	0	0	0	0	0	0	7	0	0	0	0	0	1	0	0	0	0	0	0	0	0	0	0	2	-	-	no	8	94	EGVVDYGARF
PTDSYITTY	ORF1a	1321	1329	9	0	0	0	0	0	0	0	0	0	0	0	0	0	0	0	0	0	0	0	0	0	0	0	0	0	0	0	0	0	0	0	0	0	0	0	0	0	0	0	0	0	0	0	0	0	0	0	0	0	0	0	0	0	0	0	0	0	0	0	0	0	0	0	0	0	0	0	0	0	0	0	0	0	0	0	0	0	0	8	0	0	0	0	0	0	0	0	0	0	1	North_America_USA	-	no	8	124	PTDNYITTY
DSYITTYPGQGLNGY	ORF1a	1323	1337	15	0	0	0	0	0	0	0	0	0	0	0	0	0	0	0	0	0	0	0	0	0	0	0	0	0	0	0	0	0	0	0	0	0	0	0	0	0	0	0	0	0	0	0	0	0	0	0	0	0	0	0	0	0	0	0	0	0	0	0	0	0	0	0	0	0	0	0	0	0	0	0	0	0	0	0	0	0	0	8	0	0	0	0	0	0	0	0	0	0	1	North_America_USA	-	no	8	15	DNYITTYPGQGLNGY
VMVELVVEL	ORF1a	84	92	9	0	0	0	0	0	0	0	0	0	0	0	0	0	0	0	0	0	0	0	0	0	0	0	0	0	0	0	0	0	0	0	0	0	0	0	0	0	0	0	0	0	0	0	0	0	0	0	0	0	0	0	0	0	0	0	0	0	0	0	0	0	0	0	0	0	0	0	0	0	0	0	0	8	0	0	0	0	0	0	0	0	0	0	0	0	0	0	0	0	1	Europe_United_Kingdom	-	no	8	221	VMVELVAEL
TDSYITTYPGQGLNG	ORF1a	1322	1336	15	0	0	0	0	0	0	0	0	0	0	0	0	0	0	0	0	0	0	0	0	0	0	0	0	0	0	0	0	0	0	0	0	0	0	0	0	0	0	0	0	0	0	0	0	0	0	0	0	0	0	0	0	0	0	0	0	0	0	0	0	0	0	0	0	0	0	0	0	0	0	0	0	0	0	0	0	0	0	8	0	0	0	0	0	0	0	0	0	0	1	North_America_USA	-	no	8	23	TDNYITTYPGQGLNG
ETTAGIVVF	ORF1b	1288	1296	9	0	0	0	0	0	0	0	0	0	0	0	0	0	0	0	0	0	0	0	0	0	0	0	0	0	0	0	0	0	0	0	0	0	0	0	0	0	0	0	0	0	0	0	0	0	0	0	0	0	0	0	0	0	0	0	0	0	0	0	0	0	0	0	0	0	0	0	0	0	0	0	0	8	0	0	0	0	0	0	0	0	0	0	0	0	0	0	0	0	1	Europe_United_Kingdom	-	no	8	276	ETTADIVVF
CVADYSILY	S	361	369	9	0	0	0	0	0	0	0	0	0	0	0	0	0	0	0	0	0	0	0	0	0	0	0	0	0	0	0	0	0	0	0	0	0	0	0	0	0	0	0	0	0	0	0	0	0	0	0	0	0	0	0	0	0	0	0	0	0	0	0	0	0	0	0	0	0	0	0	0	0	0	0	0	8	0	0	0	0	0	0	0	0	0	0	0	0	0	0	0	0	1	Europe_United_Kingdom	-	no	8	284	CVADYSVLY
EADETQAL	N	375	382	8	0	0	0	0	0	0	0	0	0	0	0	0	0	0	0	0	0	0	0	0	0	0	0	0	0	0	0	0	0	0	0	0	0	0	0	0	0	0	0	0	0	0	0	0	0	0	0	0	0	0	0	0	0	0	0	0	0	0	0	0	0	0	8	0	0	0	0	0	0	0	0	0	0	0	0	0	0	0	0	0	0	0	0	0	0	0	0	0	0	1	Europe_Portugal	-	no	8	323	KADETQAL
YYTSNPTIF	ORF1a	1536	1544	9	0	0	0	0	0	0	0	0	0	0	0	0	0	0	0	0	0	0	2	0	0	1	0	0	0	0	0	0	0	0	0	0	0	0	0	0	0	0	0	0	0	0	0	0	1	0	0	0	0	0	0	0	0	0	0	0	0	0	0	0	0	0	0	0	0	0	0	0	0	0	0	0	2	0	0	0	0	0	1	0	0	0	0	0	0	0	0	0	0	5	-	-	no	7	100	YYTSNPTTF
LFYDANYFL	ORF3a	139	147	9	0	0	0	0	0	0	0	0	0	0	0	0	0	0	0	0	0	0	0	0	0	0	0	0	0	0	0	0	0	0	0	0	0	0	0	0	0	1	0	0	0	0	0	0	0	0	0	0	0	0	0	0	0	0	0	0	0	0	0	2	0	0	0	0	0	0	0	0	0	0	0	0	1	0	0	0	0	0	2	1	0	0	0	0	0	0	0	0	0	5	-	-	no	7	112	LLYDANYFL
SFY*DFLEY	ORF8	103	111	9	0	0	0	0	0	0	0	0	0	0	0	0	0	0	0	0	0	0	0	0	0	0	0	0	0	0	0	0	0	0	0	0	0	0	0	0	0	0	1	0	0	0	0	0	0	0	1	0	0	0	0	0	0	0	1	0	0	0	0	0	0	0	0	0	0	0	0	0	1	0	0	0	3	0	0	0	0	0	0	0	0	0	0	0	0	0	0	0	0	5	-	-	no	7	126	SFYEDFLEY
HIDIGNYTV	ORF8	73	81	9	0	0	0	0	0	0	0	0	0	0	0	0	0	0	0	0	0	0	0	0	0	0	0	0	0	0	0	0	0	0	0	0	0	0	0	0	0	0	0	0	0	0	0	1	0	0	0	0	0	1	0	0	0	0	0	0	0	1	0	1	0	0	0	0	0	0	0	0	0	0	0	0	3	0	0	0	0	0	0	0	0	0	0	0	0	0	0	0	0	5	-	-	no	7	312	YIDIGNYTV
FYATHSDKF	ORF1b	1893	1901	9	0	0	0	0	0	0	0	0	0	0	0	0	0	0	0	1	0	0	0	0	0	0	0	0	0	0	0	0	0	0	0	0	0	0	0	0	0	0	0	0	0	0	0	0	0	0	0	0	0	0	0	0	0	0	0	0	0	0	0	0	0	0	0	1	0	0	0	0	0	0	0	0	2	0	0	0	0	0	3	0	0	0	0	0	0	0	0	0	0	4	-	-	no	7	230	SYATHSDKF
SSFPSYAAF	ORF1a	3949	3957	9	0	0	0	0	0	0	0	0	0	0	0	0	0	0	0	0	0	0	1	0	0	0	0	0	0	0	0	0	0	0	0	0	0	0	1	0	0	0	0	0	0	0	0	0	0	0	0	0	0	0	1	0	0	0	0	0	0	0	0	0	0	0	0	0	0	0	0	0	0	0	0	0	4	0	0	0	0	0	0	0	0	0	0	0	0	0	0	0	0	4	-	-	no	7	233	SSLPSYAAF
ALRELKVTF	ORF1a	1951	1959	9	0	0	0	0	0	0	0	0	0	0	0	0	0	0	0	0	0	0	0	0	0	0	0	0	0	0	0	0	0	0	0	0	0	0	0	0	0	0	0	0	0	0	0	0	1	0	0	0	0	0	0	0	0	0	0	0	0	0	0	3	0	0	0	0	0	0	0	0	0	0	0	0	2	0	0	0	0	0	1	0	0	0	0	0	0	0	0	0	0	4	-	-	no	7	271	ASRELKVTF
FPSYAAFATAQEAYE	ORF1a	3951	3965	15	0	0	0	0	0	0	0	0	0	0	0	0	0	0	0	0	0	0	1	0	0	0	0	0	0	0	0	0	0	0	0	0	0	0	1	0	0	0	0	0	0	0	0	0	0	0	0	0	0	0	1	0	0	0	0	0	0	0	0	0	0	0	0	0	0	0	0	0	0	0	0	0	4	0	0	0	0	0	0	0	0	0	0	0	0	0	0	0	0	4	-	-	no	7	38	LPSYAAFATAQEAYE
FSKSDGTGTIY	ORF1a	4196	4206	11	0	0	0	0	0	0	0	0	0	0	0	0	0	0	0	0	0	0	0	0	0	0	0	0	0	0	0	0	0	0	0	0	0	0	0	0	0	0	0	0	0	0	0	0	0	0	0	0	0	0	0	0	0	0	0	0	0	0	0	1	0	0	0	0	0	0	0	0	0	0	0	0	4	0	0	0	0	0	1	1	0	0	0	0	0	0	0	0	0	4	-	-	no	7	65	FPKSDGTGTIY
ILMDSTVKNY	ORF1b	2320	2329	10	0	0	0	0	0	0	0	0	0	0	0	0	0	0	0	0	0	0	1	0	0	0	0	0	0	0	0	0	0	0	0	0	0	1	0	0	0	0	0	0	0	0	0	0	0	0	0	0	0	0	0	4	0	0	0	0	0	0	0	0	0	0	0	0	0	0	0	0	0	0	0	0	0	0	0	0	0	0	1	0	0	0	0	0	0	0	0	0	0	4	-	-	no	7	77	IPMDSTVKNY
DTGVEHVIFF	ORF3a	222	231	10	0	0	0	0	0	0	0	0	0	0	0	0	0	0	0	0	0	0	0	0	0	1	0	0	0	0	0	0	0	0	0	0	0	0	0	0	0	0	0	0	0	0	0	0	0	0	0	0	0	0	0	0	0	0	0	0	0	0	0	1	0	0	0	0	0	0	0	0	0	0	0	0	3	0	0	0	0	0	2	0	0	0	0	0	0	0	0	0	0	4	-	-	no	7	85	DTGVEHVTFF
ESSFVMMSAPPAQYE	ORF1a	1801	1815	15	0	0	0	0	0	0	0	0	0	0	0	0	0	0	0	0	0	0	0	0	0	0	0	0	0	0	0	0	0	0	0	0	0	0	0	0	0	0	0	0	0	0	0	0	0	0	0	0	0	0	0	1	0	0	0	0	0	0	0	0	0	0	0	0	0	0	0	0	0	0	1	0	5	0	0	0	0	0	0	0	0	0	0	0	0	0	0	0	0	3	-	-	no	7	1	ESPFVMMSAPPAQYE
YYISNPTTF	ORF1a	1536	1544	9	0	0	0	0	0	0	0	0	0	0	0	0	0	0	0	0	0	0	0	0	0	0	0	0	0	0	0	0	0	0	0	0	0	0	0	0	0	0	0	0	0	0	0	0	0	0	0	0	0	0	0	0	0	0	0	0	0	0	0	0	0	0	0	0	0	0	0	0	0	1	0	0	2	0	0	0	0	0	4	0	0	0	0	0	0	0	0	0	0	3	-	-	no	7	100	YYTSNPTTF
SEVGPEHSF	ORF1a	376	384	9	0	0	0	0	0	0	0	0	0	0	0	0	0	0	0	0	0	0	0	0	0	0	0	0	0	0	0	0	0	0	0	0	0	0	0	0	0	0	0	0	0	0	0	0	0	0	0	0	0	0	0	0	0	0	0	0	0	0	0	1	2	0	0	0	0	0	0	0	0	0	0	0	4	0	0	0	0	0	0	0	0	0	0	0	0	0	0	0	0	3	-	-	no	7	109	SEVGPEHSL
TSNSFDVLKLEDAQG	ORF1a	2021	2035	15	0	0	0	0	0	0	0	0	0	0	0	0	0	0	0	0	0	0	0	0	0	0	0	0	0	0	0	0	0	0	0	0	0	0	0	0	0	0	0	0	0	0	0	0	0	0	0	0	0	0	0	0	0	0	0	0	0	0	0	0	0	0	0	0	0	0	0	0	1	0	0	0	4	0	0	0	0	0	2	0	0	0	0	0	0	0	0	0	0	3	-	-	no	7	11	TSNSFDVLKSEDAQG
STVFPFTSF	ORF1b	309	317	9	0	0	0	0	0	0	0	0	0	0	0	0	0	0	0	0	0	0	0	0	0	0	0	0	0	0	0	0	0	0	0	0	0	0	0	0	0	0	0	0	0	0	0	0	0	0	0	0	0	0	0	0	0	0	0	0	0	0	0	0	0	0	0	0	0	0	0	0	0	0	0	0	3	1	0	0	0	0	3	0	0	0	0	0	0	0	0	0	0	3	-	-	no	7	136	STVFPPTSF
CPDGVKYVY	ORF7a	67	75	9	0	0	0	0	0	0	0	0	0	0	0	0	0	0	0	0	0	0	0	0	0	0	1	0	0	0	0	0	0	0	0	0	0	0	0	0	0	0	0	0	0	0	0	0	0	0	0	0	0	0	0	0	0	0	0	0	0	0	0	2	0	0	0	0	0	0	0	0	0	0	0	0	4	0	0	0	0	0	0	0	0	0	0	0	0	0	0	0	0	3	-	-	no	7	155	CPDGVKHVY
TRFASVYSW	S	345	353	9	0	0	0	0	0	0	0	0	0	0	0	0	0	0	0	0	0	0	0	1	0	0	0	0	0	0	0	0	0	0	0	0	0	0	0	0	0	0	0	0	0	0	0	0	0	0	0	0	0	0	0	0	0	0	0	0	0	0	0	5	0	0	0	0	0	0	0	0	0	0	0	0	1	0	0	0	0	0	0	0	0	0	0	0	0	0	0	0	0	3	-	-	no	7	164	TRFASVYAW
NVLEGSVVY	ORF1a	2937	2945	9	0	0	0	0	0	0	0	0	0	0	0	0	0	0	0	0	0	0	0	0	0	0	0	0	0	0	0	0	0	0	0	0	0	0	0	0	0	0	1	0	0	0	0	0	0	0	0	0	0	0	1	0	0	0	0	0	0	0	0	0	0	0	0	0	0	0	0	0	0	0	0	0	5	0	0	0	0	0	0	0	0	0	0	0	0	0	0	0	0	3	-	-	no	7	181	NVLEGSVAY
TIIQTIVEV	ORF1a	1000	1008	9	0	0	0	0	0	0	0	0	0	0	0	0	0	0	0	0	0	0	0	0	0	0	0	0	0	0	0	0	0	0	0	0	0	0	0	0	0	0	0	0	0	0	0	0	1	0	0	0	0	0	0	0	0	0	0	0	0	0	0	0	0	0	0	0	0	0	0	0	0	0	0	0	4	0	0	0	0	0	2	0	0	0	0	0	0	0	0	0	0	3	-	-	no	7	184	TTIQTIVEV
YLYSLVYFL	ORF3a	107	115	9	0	0	0	0	0	0	0	0	0	0	0	0	0	0	0	0	0	0	0	0	0	0	0	0	0	0	0	0	0	0	0	0	0	0	0	0	0	0	0	0	0	0	0	0	0	0	0	0	0	0	0	0	0	0	0	0	1	0	0	0	0	0	0	0	0	0	0	0	0	0	0	0	5	0	0	0	0	0	0	1	0	0	0	0	0	0	0	0	0	3	-	-	no	7	212	YLYALVYFL
FPTENLLLY	ORF1a	1248	1256	9	0	0	0	0	0	0	0	0	0	0	0	0	0	0	0	0	0	0	0	0	0	0	0	0	0	0	0	0	0	0	0	0	0	0	0	0	0	0	0	0	0	0	0	0	4	1	0	0	0	0	0	0	0	0	0	0	0	0	0	0	0	0	0	0	0	0	0	0	0	0	0	0	2	0	0	0	0	0	0	0	0	0	0	0	0	0	0	0	0	3	-	-	no	7	216	FLTENLLLY
LLAYKFPVL	ORF1b	1845	1853	9	0	0	0	0	0	0	0	0	0	0	0	0	0	0	0	0	0	0	0	0	0	0	0	0	0	0	0	0	0	0	0	0	0	0	0	0	0	0	0	0	0	0	0	0	0	0	0	0	1	0	0	0	0	0	0	0	0	0	0	0	0	0	0	0	0	0	0	0	0	0	0	0	4	0	0	0	0	0	2	0	0	0	0	0	0	0	0	0	0	3	-	-	no	7	217	LLADKFPVL
FAYSNRNRF	M	37	45	9	0	0	0	0	0	0	0	0	0	0	0	0	0	0	0	1	0	0	0	0	0	0	0	0	0	0	0	0	0	0	0	0	0	0	0	2	0	0	0	0	0	0	0	0	0	0	0	0	0	0	0	0	0	0	0	0	0	0	0	0	0	0	0	0	0	0	0	0	0	0	0	0	4	0	0	0	0	0	0	0	0	0	0	0	0	0	0	0	0	3	-	-	no	7	250	FAYANRNRF
GADPTHSL	ORF1a	1155	1162	8	0	0	0	0	0	0	0	0	0	0	0	0	0	0	0	0	0	0	0	0	0	0	0	0	0	0	0	0	0	0	0	0	0	0	0	0	0	0	0	0	0	0	0	0	0	0	0	0	0	1	0	0	0	0	0	0	0	0	0	0	0	0	0	0	0	0	0	0	0	0	0	0	1	0	0	0	0	0	5	0	0	0	0	0	0	0	0	0	0	3	-	-	no	7	326	GADPIHSL
KHQVILLNKHIDAYK	N	347	361	15	0	0	0	0	0	0	0	0	0	0	0	0	0	0	0	0	0	0	2	0	0	0	0	0	0	0	0	0	0	0	0	0	0	0	0	0	0	0	0	0	0	0	0	0	0	0	0	0	0	0	0	0	0	0	0	0	0	0	0	0	0	0	0	0	1	0	0	0	0	0	0	0	4	0	0	0	0	0	0	0	0	0	0	0	0	0	0	0	0	3	-	-	no	7	33	KDQVILLNKHIDAYK
QESSFVMMSAPPAQY	ORF1a	1800	1814	15	0	0	0	0	0	0	0	0	0	0	0	0	0	0	0	0	0	0	0	0	0	0	0	0	0	0	0	0	0	0	0	0	0	0	0	0	0	0	0	0	0	0	0	0	0	0	0	0	0	0	0	1	0	0	0	0	0	0	0	0	0	0	0	0	0	0	0	0	0	0	1	0	5	0	0	0	0	0	0	0	0	0	0	0	0	0	0	0	0	3	-	-	no	7	5	QESPFVMMSAPPAQY
VVSQSIIAY	S	687	695	9	0	0	0	0	0	0	0	0	0	0	0	0	0	0	0	0	0	0	0	0	0	0	0	0	0	0	0	0	0	0	0	0	0	0	0	0	0	0	0	0	0	0	0	0	0	0	0	0	0	0	0	0	0	0	0	0	0	0	0	1	0	0	0	0	0	0	0	0	0	0	0	0	6	0	0	0	0	0	0	0	0	0	0	0	0	0	0	0	0	2	-	-	no	7	135	VASQSIIAY
GRLQSLQIY	S	999	1007	9	0	0	0	0	0	0	0	0	0	0	0	0	0	0	0	0	0	0	0	0	0	0	0	0	0	0	0	0	0	0	0	0	0	0	0	0	0	0	0	0	0	0	0	0	0	0	0	0	0	0	0	0	0	0	0	0	0	0	0	0	0	0	0	0	0	0	0	0	1	0	0	0	6	0	0	0	0	0	0	0	0	0	0	0	0	0	0	0	0	2	-	-	no	7	158	GRLQSLQTY
YVDNSSFTI	ORF1a	2099	2107	9	0	0	0	0	0	0	0	0	0	0	0	0	0	0	0	0	0	0	0	0	0	0	0	0	0	0	0	0	0	0	0	0	0	0	0	0	0	0	0	0	0	0	0	0	0	0	0	0	0	0	0	0	0	0	0	0	0	0	0	0	0	0	0	0	0	0	0	0	0	0	0	0	6	0	0	0	0	0	1	0	0	0	0	0	0	0	0	0	0	2	-	-	no	7	200	YVDNSSLTI
AIVHTANKW	ORF1b	2513	2521	9	0	0	0	0	0	0	0	0	0	0	0	0	0	0	0	1	0	0	0	0	0	0	0	0	0	0	0	0	0	0	0	0	0	0	0	0	0	0	0	0	0	0	0	0	0	0	0	0	0	0	0	0	0	0	0	0	0	0	0	0	0	0	0	0	0	0	0	0	0	0	0	0	6	0	0	0	0	0	0	0	0	0	0	0	0	0	0	0	0	2	-	-	no	7	226	ATVHTANKW
RLQSLQIYV	S	1000	1008	9	0	0	0	0	0	0	0	0	0	0	0	0	0	0	0	0	0	0	0	0	0	0	0	0	0	0	0	0	0	0	0	0	0	0	0	0	0	0	0	0	0	0	0	0	0	0	0	0	0	0	0	0	0	0	0	0	0	0	0	0	0	0	0	0	0	0	0	0	1	0	0	0	6	0	0	0	0	0	0	0	0	0	0	0	0	0	0	0	0	2	-	-	no	7	245	RLQSLQTYV
EHYVRIIGL	ORF1b	1167	1175	9	0	0	0	0	0	0	0	0	0	0	0	0	0	0	0	0	0	0	0	0	0	0	0	0	0	0	0	0	0	0	0	0	0	0	0	0	0	0	0	0	0	0	0	0	0	0	0	0	0	0	0	0	0	0	0	0	0	0	0	4	0	0	0	0	0	0	0	0	0	0	0	0	3	0	0	0	0	0	0	0	0	0	0	0	0	0	0	0	0	2	-	-	no	7	297	EHYVRITGL
GVAMSNLYK	ORF1b	2405	2413	9	0	0	0	0	0	0	0	0	0	0	0	0	0	0	0	6	0	0	0	0	0	0	0	0	0	0	0	0	0	0	0	0	0	0	0	0	0	0	0	0	0	0	0	0	0	0	0	0	0	0	0	0	0	0	0	0	0	0	0	0	0	0	0	0	0	0	0	0	0	0	0	0	1	0	0	0	0	0	0	0	0	0	0	0	0	0	0	0	0	2	-	-	no	7	319	GVAMPNLYK
ITEHSWNTDLY	ORF1b	2568	2578	11	0	0	0	0	0	0	0	0	0	0	0	0	0	0	0	0	0	0	0	0	0	0	0	0	0	0	0	0	0	0	0	0	0	0	0	0	0	0	0	0	0	0	0	0	0	0	0	0	0	0	0	0	0	0	0	0	0	0	0	0	0	0	2	0	0	0	0	0	5	0	0	0	0	0	0	0	0	0	0	0	0	0	0	0	0	0	0	0	0	2	-	-	no	7	64	ITEHSWNADLY
KSNELSRVL	ORF1a	2109	2117	9	0	0	0	0	0	0	0	0	0	0	0	0	0	0	0	0	0	0	0	0	0	0	0	0	0	0	0	0	0	0	0	0	0	0	0	0	0	0	0	0	0	0	0	0	0	0	0	0	0	0	0	0	0	0	0	0	0	0	0	0	0	0	0	0	0	0	0	0	0	0	0	0	7	0	0	0	0	0	0	0	0	0	0	0	0	0	0	0	0	1	Europe_United_Kingdom	-	no	7	130	KPNELSRVL
LYDKLVSSL	ORF1a	1182	1190	9	0	0	0	0	0	0	0	0	0	0	0	0	0	0	0	0	0	0	0	0	0	0	0	0	0	0	0	0	0	0	0	0	0	0	0	0	0	0	0	0	0	0	0	0	0	0	0	0	0	0	0	0	0	0	0	0	0	0	0	0	0	0	0	0	0	0	0	0	0	0	0	0	7	0	0	0	0	0	0	0	0	0	0	0	0	0	0	0	0	1	Europe_United_Kingdom	-	no	7	151	LYDKLVSSF
KLFIRQE*V	ORF7a	85	93	9	0	0	0	0	0	0	0	0	0	0	0	0	0	0	0	0	0	0	0	0	0	0	0	0	0	0	0	0	0	0	0	0	0	0	0	0	0	0	0	0	0	0	0	0	0	0	0	0	0	0	0	0	0	0	0	0	0	0	0	0	0	0	0	0	0	0	0	0	0	0	0	0	0	0	0	0	0	0	7	0	0	0	0	0	0	0	0	0	0	1	North_America_USA	-	no	7	214	KLFIRQEEV
NSVKSVGKF	ORF1a	2201	2209	9	0	0	0	0	0	0	0	0	0	0	0	0	0	0	0	0	0	0	0	0	0	0	0	0	0	0	0	0	0	0	0	0	0	0	0	0	0	0	0	0	0	0	0	0	0	0	0	0	0	0	0	0	0	0	0	0	7	0	0	0	0	0	0	0	0	0	0	0	0	0	0	0	0	0	0	0	0	0	0	0	0	0	0	0	0	0	0	0	0	1	Europe_Italy	-	no	7	215	NTVKSVGKF
EAVETQFNY	ORF1b	2221	2229	9	0	0	0	0	0	0	0	0	0	0	0	0	0	0	0	0	0	0	0	0	0	0	0	0	0	0	0	0	0	0	0	0	0	0	0	0	0	0	0	0	0	0	0	0	0	0	0	0	0	0	0	0	0	0	0	0	0	0	0	0	0	0	0	0	0	0	0	0	0	0	0	0	7	0	0	0	0	0	0	0	0	0	0	0	0	0	0	0	0	1	Europe_United_Kingdom	-	no	7	286	EAVKTQFNY
KADKTQAL	N	375	382	8	0	0	0	0	0	0	0	0	0	0	0	0	0	0	0	0	0	0	0	0	0	0	0	0	0	0	0	0	0	0	0	0	0	0	0	0	0	0	0	0	0	0	0	0	0	0	0	0	0	0	0	0	0	0	0	0	0	0	0	0	0	0	0	0	0	0	0	0	0	0	0	0	7	0	0	0	0	0	0	0	0	0	0	0	0	0	0	0	0	1	Europe_United_Kingdom	-	no	7	323	KADETQAL
YLFGESGEFKL	ORF1a	906	916	11	0	0	0	0	0	0	0	0	0	0	0	0	0	0	0	0	0	0	0	0	0	0	0	0	0	0	0	0	0	0	0	0	0	0	0	0	0	0	0	0	0	0	0	0	0	0	0	0	0	0	0	0	0	0	0	0	0	0	0	0	0	0	0	0	0	0	0	0	0	0	0	0	7	0	0	0	0	0	0	0	0	0	0	0	0	0	0	0	0	1	Europe_United_Kingdom	-	no	7	57	YLFDESGEFKL
HNDFSSEIIGY	ORF1a	2799	2809	11	0	0	0	0	0	0	0	0	0	0	0	0	0	0	0	0	0	0	0	0	0	0	0	0	0	0	0	0	0	0	0	0	0	0	0	0	0	0	0	0	0	0	0	0	0	0	0	0	0	0	0	0	0	0	0	0	0	0	0	0	0	0	0	0	0	0	0	0	0	0	0	0	0	0	0	0	0	0	7	0	0	0	0	0	0	0	0	0	0	1	North_America_USA	-	no	7	58	HTDFSSEIIGY
SEVGLEHSL	ORF1a	376	384	9	0	0	0	0	0	0	0	0	0	0	0	0	0	0	0	0	0	1	0	0	0	0	0	0	0	0	0	0	0	0	0	0	0	0	0	0	0	0	0	0	0	0	0	0	0	0	0	1	0	0	0	0	0	0	0	0	0	0	0	0	0	0	0	0	0	0	0	0	1	0	1	0	1	0	0	0	0	0	0	1	0	0	0	0	0	0	0	0	0	6	-	-	no	6	109	SEVGPEHSL
KNFLPFQQF	S	557	565	9	0	0	0	0	0	0	0	0	0	0	0	0	0	0	0	1	0	0	2	0	0	0	0	0	0	0	0	0	0	0	0	0	0	0	0	0	0	0	0	0	0	0	0	0	0	0	0	0	0	0	0	0	0	0	0	0	0	0	0	0	0	1	0	0	0	0	0	0	0	0	1	0	1	0	0	0	0	0	0	0	0	0	0	0	0	0	0	0	0	5	-	-	no	6	189	KKFLPFQQF
SINVTIATY	ORF1a	2273	2281	9	0	0	0	0	0	0	0	0	0	0	0	0	0	0	0	0	0	0	1	0	0	0	0	0	0	0	0	0	0	0	0	0	0	0	1	0	0	0	0	0	0	0	0	0	0	0	0	0	0	0	0	0	0	0	0	0	0	0	0	0	0	0	0	0	0	0	0	0	0	0	0	0	1	0	0	0	0	0	2	1	0	0	0	0	0	0	0	0	0	5	-	-	no	6	194	STNVTIATY
YLNSINVTI	ORF1a	2270	2278	9	0	0	0	0	0	0	0	0	0	0	0	0	0	0	0	0	0	0	1	0	0	0	0	0	0	0	0	0	0	0	0	0	0	0	1	0	0	0	0	0	0	0	0	0	0	0	0	0	0	0	0	0	0	0	0	0	0	0	0	0	0	0	0	0	0	0	0	0	0	0	0	0	1	0	0	0	0	0	2	1	0	0	0	0	0	0	0	0	0	5	-	-	no	6	197	YLNSTNVTI
FVVEVVDNY	ORF1b	462	470	9	0	0	0	0	0	0	0	0	0	0	0	0	0	0	0	0	0	0	0	0	0	1	0	0	0	0	0	0	0	0	0	0	0	0	0	0	0	0	0	0	0	0	0	0	0	0	0	0	0	0	0	0	0	0	0	0	0	0	0	1	0	0	0	0	0	0	0	0	0	0	0	0	1	0	0	0	0	0	3	0	0	0	0	0	0	0	0	0	0	4	-	-	no	6	107	FVVEVVDKY
TRFQTLLSL	S	236	244	9	0	0	0	0	0	0	0	0	0	0	0	0	0	0	0	0	0	0	2	0	0	0	0	0	0	0	0	0	0	0	0	0	0	0	0	0	0	0	0	0	0	0	0	0	0	0	0	0	0	0	0	0	0	0	0	0	0	0	0	0	0	0	0	0	0	0	0	0	0	0	0	0	1	0	0	0	0	0	2	1	0	0	0	0	0	0	0	0	0	4	-	-	no	6	143	TRFQTLLAL
LLLDRLNQF	N	222	230	9	0	0	0	0	0	0	0	0	0	0	0	0	1	0	0	0	0	0	0	0	0	0	0	0	0	0	0	0	0	0	0	0	0	0	0	0	0	0	0	0	0	0	0	0	0	0	0	0	0	0	0	1	0	0	0	0	0	0	0	0	0	0	0	0	0	0	0	0	0	0	0	0	3	0	0	0	0	0	1	0	0	0	0	0	0	0	0	0	0	4	-	-	no	6	156	LLLDRLNQL
YLATVLLTL	ORF1a	1675	1683	9	0	0	0	0	0	0	0	0	0	0	0	1	0	0	0	0	0	0	1	0	0	0	0	0	0	0	0	0	0	0	0	0	0	0	0	0	0	0	0	0	0	0	0	0	0	0	0	0	0	0	0	0	0	0	0	0	0	0	0	0	0	0	0	0	0	0	0	0	0	0	0	0	2	0	0	0	0	0	2	0	0	0	0	0	0	0	0	0	0	4	-	-	no	6	157	YLATALLTL
KLFYRYFKY	ORF1b	272	280	9	0	0	0	0	0	0	0	0	0	0	0	0	0	0	0	0	0	0	1	0	0	0	0	0	0	0	0	0	0	0	0	0	0	0	2	0	0	0	0	0	0	0	0	0	0	0	0	0	0	0	0	0	0	0	0	0	0	0	0	0	0	0	0	0	0	0	0	0	0	0	0	0	1	0	0	0	0	0	2	0	0	0	0	0	0	0	0	0	0	4	-	-	no	6	174	KLFDRYFKY
FSRGQGVPI	N	66	74	9	0	0	0	0	0	0	0	0	0	0	0	0	0	0	0	0	0	0	0	0	0	0	0	0	0	0	0	0	0	0	0	0	0	0	0	0	0	0	0	0	0	0	0	0	0	0	0	0	0	0	0	0	0	0	0	0	0	0	0	0	0	0	0	0	0	0	0	0	0	0	2	0	1	0	0	0	0	0	2	1	0	0	0	0	0	0	0	0	0	4	-	-	no	6	219	FPRGQGVPI
TVYSHFLLV	ORF3a	89	97	9	0	0	0	0	0	0	0	0	0	0	0	0	0	0	0	0	0	0	0	0	0	0	0	0	0	0	0	0	0	0	0	0	0	0	0	0	0	0	0	0	0	0	0	0	0	0	0	0	1	0	0	0	0	0	0	0	0	0	0	0	0	0	2	0	0	0	0	0	0	0	0	0	2	0	0	0	0	0	1	0	0	0	0	0	0	0	0	0	0	4	-	-	no	6	252	TVYSHLLLV
GTLLTYTGAIKLDDK	N	328	342	15	0	0	0	0	0	0	0	0	0	0	0	0	0	0	0	0	0	0	0	0	0	0	0	0	0	0	0	0	0	0	0	0	0	0	0	0	0	0	0	0	0	0	0	0	0	0	0	0	0	0	0	0	0	0	0	0	0	0	0	1	0	0	0	0	0	0	0	0	0	0	2	0	2	0	0	0	0	0	1	0	0	0	0	0	0	0	0	0	0	4	-	-	no	6	28	GTWLTYTGAIKLDDK
NTCDGTTFIY	ORF1a	4082	4091	10	0	0	0	0	0	0	0	0	0	0	0	0	0	0	0	0	0	0	0	0	0	0	0	0	0	0	0	0	0	0	0	0	0	0	0	0	0	0	0	0	0	0	0	0	1	0	0	0	0	0	0	0	0	0	0	0	0	0	0	0	0	0	0	0	0	0	0	0	0	0	0	0	1	0	0	0	0	0	3	0	0	1	0	0	0	0	0	0	0	4	-	-	no	6	76	NTCDGTTFTY
YYTSNPITF	ORF1a	1536	1544	9	0	0	0	0	0	0	0	0	0	0	0	0	0	0	0	3	0	0	0	0	0	0	0	0	0	0	0	0	0	0	0	0	0	0	0	0	0	0	0	0	0	0	0	0	0	0	0	0	0	0	0	0	0	0	0	0	0	0	0	0	0	0	0	0	0	0	0	0	0	0	0	0	2	0	0	0	0	0	0	1	0	0	0	0	0	0	0	0	0	3	-	-	no	6	100	YYTSNPTTF
KIWQLALSK	ORF3a	67	75	9	0	0	0	0	0	0	0	0	0	0	0	0	0	0	0	0	0	0	2	0	0	0	0	0	0	0	0	0	0	0	0	0	0	0	0	0	0	0	0	0	0	0	0	0	0	0	0	0	0	0	0	0	0	0	0	0	0	0	0	1	0	0	0	0	0	0	0	0	0	0	0	0	3	0	0	0	0	0	0	0	0	0	0	0	0	0	0	0	0	3	-	-	no	6	163	KRWQLALSK
SMWAFIISV	ORF1a	3732	3740	9	0	0	0	0	0	0	0	0	0	0	0	0	0	0	0	0	0	0	0	0	0	0	0	0	0	0	0	0	0	0	0	0	0	0	0	0	0	0	0	0	0	0	0	0	0	0	0	0	0	0	1	0	0	0	0	0	0	0	0	0	0	0	0	0	0	0	0	0	0	0	0	0	2	0	0	0	0	0	0	3	0	0	0	0	0	0	0	0	0	3	-	-	no	6	167	SMWALIISV
FTNVTIATY	ORF1a	2273	2281	9	0	0	0	0	0	0	0	0	0	0	0	0	0	0	0	0	0	0	0	0	0	0	0	0	0	0	0	0	0	0	0	0	0	0	0	0	0	0	0	0	0	0	0	0	0	0	0	0	0	0	0	0	0	0	0	0	0	0	0	0	0	0	0	0	0	0	0	0	0	0	0	0	4	0	0	0	0	0	1	1	0	0	0	0	0	0	0	0	0	3	-	-	no	6	194	STNVTIATY
YLNFTNVTI	ORF1a	2270	2278	9	0	0	0	0	0	0	0	0	0	0	0	0	0	0	0	0	0	0	0	0	0	0	0	0	0	0	0	0	0	0	0	0	0	0	0	0	0	0	0	0	0	0	0	0	0	0	0	0	0	0	0	0	0	0	0	0	0	0	0	0	0	0	0	0	0	0	0	0	0	0	0	0	4	0	0	0	0	0	1	1	0	0	0	0	0	0	0	0	0	3	-	-	no	6	197	YLNSTNVTI
VYSTGFNVF	S	635	643	9	0	0	0	0	0	0	0	0	0	0	0	0	0	0	0	0	0	0	0	0	0	0	0	0	0	0	0	0	0	1	0	0	0	0	0	0	0	0	0	0	0	0	0	0	0	0	0	0	0	0	0	0	0	0	0	0	0	0	0	0	0	0	1	0	0	0	0	0	0	0	0	0	4	0	0	0	0	0	0	0	0	0	0	0	0	0	0	0	0	3	-	-	no	6	198	VYSTGSNVF
NTQEVFSQV	S	777	785	9	0	0	0	0	0	0	0	0	0	0	0	0	0	0	0	0	0	0	0	0	0	1	0	0	0	0	0	0	0	0	0	0	0	0	0	0	0	0	0	0	0	0	0	0	0	0	0	0	0	0	0	0	0	0	0	0	0	0	0	0	0	0	0	0	0	0	0	0	0	0	0	0	3	0	0	0	0	0	2	0	0	0	0	0	0	0	0	0	0	3	-	-	no	6	210	NTQEVFAQV
TSDFATNNL	ORF1a	587	595	9	0	0	0	0	0	0	0	0	0	0	0	0	0	0	0	0	0	0	0	0	0	1	0	0	0	0	0	0	0	0	0	0	0	0	4	0	0	0	0	0	0	0	0	0	1	0	0	0	0	0	0	0	0	0	0	0	0	0	0	0	0	0	0	0	0	0	0	0	0	0	0	0	0	0	0	0	0	0	0	0	0	0	0	0	0	0	0	0	0	3	-	-	no	6	294	TSDLATNNL
LPSYAAFATAQEVYE	ORF1a	3951	3965	15	0	0	0	0	0	0	0	0	0	0	0	0	0	0	0	0	0	0	0	0	0	0	0	0	0	0	0	0	0	0	0	0	0	0	0	0	0	0	0	0	0	0	0	0	0	0	0	0	0	0	0	0	0	0	0	0	0	0	0	1	0	0	0	0	0	0	0	0	0	0	0	0	4	0	0	0	0	0	1	0	0	0	0	0	0	0	0	0	0	3	-	-	no	6	38	LPSYAAFATAQEAYE
ASKIFGLPTQTVDSS	ORF1b	1445	1459	15	0	1	0	0	0	0	0	0	0	0	0	0	0	0	0	0	0	0	0	0	0	0	0	0	0	0	0	0	0	0	0	0	0	0	0	0	0	0	1	0	0	0	0	0	0	0	0	0	0	0	0	0	0	0	0	0	0	0	0	0	0	0	0	0	0	0	0	0	0	0	0	0	4	0	0	0	0	0	0	0	0	0	0	0	0	0	0	0	0	3	-	-	no	6	43	ASKILGLPTQTVDSS
SDFVCATATIPIQAS	ORF3a	26	40	15	0	0	0	0	0	0	0	0	0	0	0	0	0	0	0	0	0	0	0	0	0	0	0	0	0	0	0	0	0	0	0	0	0	0	0	0	0	0	0	0	0	0	0	0	0	0	0	0	0	0	0	0	0	0	0	0	0	0	0	1	0	0	0	0	0	0	0	0	0	0	0	0	4	0	0	0	0	0	1	0	0	0	0	0	0	0	0	0	0	3	-	-	no	6	44	SDFVRATATIPIQAS
SDFVRATATTPIQAS	ORF3a	26	40	15	0	0	0	0	0	0	0	0	0	0	0	0	0	0	0	0	0	0	1	0	0	0	0	1	0	0	0	0	0	0	0	0	0	0	0	0	0	0	0	0	0	0	0	0	0	0	0	0	0	0	0	0	0	0	0	0	0	0	0	0	0	0	0	0	0	0	0	0	0	0	0	0	4	0	0	0	0	0	0	0	0	0	0	0	0	0	0	0	0	3	-	-	no	6	44	SDFVRATATIPIQAS
QIACTDDNALAY	ORF1a	4160	4171	12	0	0	0	0	0	0	0	0	0	0	0	0	0	0	0	0	0	0	0	0	0	0	0	0	0	0	0	0	0	0	0	0	0	0	0	0	0	1	0	0	0	0	0	0	0	0	0	0	0	0	0	0	0	0	0	0	0	0	0	0	0	0	0	0	0	0	0	0	0	0	0	0	3	0	0	0	0	0	2	0	0	0	0	0	0	0	0	0	0	3	-	-	no	6	51	QTACTDDNALAY
EVFSQVKQIY	S	780	789	10	0	0	0	0	0	0	0	0	0	0	0	0	0	0	0	0	0	0	0	0	0	1	0	0	0	0	0	0	0	0	0	0	0	0	0	0	0	0	0	0	0	0	0	0	0	0	0	0	0	0	0	0	0	0	0	0	0	0	0	0	0	0	0	0	0	0	0	0	0	0	0	0	3	0	0	0	0	0	2	0	0	0	0	0	0	0	0	0	0	3	-	-	no	6	84	EVFAQVKQIY
ETTSLAGSY	ORF1a	1503	1511	9	0	0	0	0	0	0	0	0	0	0	0	0	0	0	0	0	0	0	0	0	0	0	0	0	0	0	0	0	0	0	0	0	0	0	0	0	0	0	0	0	0	0	0	0	0	0	0	0	0	0	0	0	0	0	0	0	0	0	0	0	0	0	0	0	0	0	0	0	0	0	0	0	5	0	0	0	0	0	1	0	0	0	0	0	0	0	0	0	0	2	-	-	no	6	101	ETISLAGSY
AKHYVYIGDPSQLPA	ORF1b	1316	1330	15	0	0	0	0	0	0	0	0	0	0	0	0	0	0	0	0	0	0	0	0	0	0	0	0	0	0	0	0	0	0	0	0	0	0	0	0	0	0	0	0	0	0	0	0	0	0	0	0	0	0	0	1	0	0	0	0	0	0	0	0	0	0	0	0	0	0	0	0	0	0	0	0	5	0	0	0	0	0	0	0	0	0	0	0	0	0	0	0	0	2	-	-	no	6	14	AKHYVYIGDPAQLPA
VPWGTIANY	ORF1a	2133	2141	9	0	0	0	0	0	0	0	0	0	0	0	0	0	0	0	0	0	0	0	0	0	0	0	0	0	0	0	0	0	0	0	0	0	0	0	0	0	0	0	0	0	0	0	0	0	0	0	0	0	0	0	0	0	0	0	0	0	0	0	0	0	0	0	0	0	0	0	0	0	0	0	0	4	0	0	0	0	0	2	0	0	0	0	0	0	0	0	0	0	2	-	-	no	6	148	VPWDTIANY
ALSKGFHFV	ORF3a	72	80	9	0	0	0	0	0	0	0	0	0	0	0	0	0	0	0	0	0	0	1	0	0	0	0	0	0	0	0	0	0	0	0	0	0	0	0	0	0	0	0	0	0	0	0	0	0	0	0	0	0	0	0	0	0	0	0	0	0	0	0	0	0	0	0	0	0	0	0	0	0	0	0	0	5	0	0	0	0	0	0	0	0	0	0	0	0	0	0	0	0	2	-	-	no	6	149	ALSKGVHFV
EHFIETTSL	ORF1a	1499	1507	9	0	0	0	0	0	0	0	0	0	0	0	0	0	0	0	0	0	0	0	0	0	0	0	0	0	0	0	0	0	0	0	0	0	0	0	0	0	0	0	0	0	0	0	0	0	0	0	0	0	0	0	0	0	0	0	0	0	0	0	0	0	0	0	0	0	0	0	0	0	0	0	0	5	0	0	0	0	0	1	0	0	0	0	0	0	0	0	0	0	2	-	-	no	6	150	EHFIETISL
TLINVLTLV	ORF1a	3710	3718	9	0	0	0	0	0	0	0	0	0	0	0	0	0	0	0	0	0	0	0	0	0	0	0	0	0	0	0	0	0	0	0	0	0	0	0	0	0	0	0	0	0	0	0	0	0	0	0	0	0	0	0	0	0	0	0	0	0	0	0	0	0	0	0	0	0	0	0	0	0	0	0	0	5	0	0	0	0	0	1	0	0	0	0	0	0	0	0	0	0	2	-	-	no	6	171	TLMNVLTLV
MHAVSGNLL	ORF1b	371	379	9	0	0	0	0	0	0	0	0	0	0	0	0	0	0	0	0	0	0	0	0	0	0	0	0	0	0	0	0	0	0	0	0	0	0	0	0	0	0	0	0	0	0	0	0	0	0	0	0	0	0	0	0	0	0	0	0	0	0	0	0	0	0	0	0	0	0	0	0	0	0	0	0	4	0	0	0	0	0	2	0	0	0	0	0	0	0	0	0	0	2	-	-	no	6	223	MHAASGNLL
RVVRSIFSH	ORF1a	542	550	9	0	0	0	0	0	0	0	0	0	0	0	0	0	0	0	0	0	0	0	0	0	0	0	0	0	0	0	0	0	0	0	0	0	0	0	0	0	0	0	0	0	0	0	0	0	0	0	0	0	0	0	0	0	0	0	0	0	0	2	0	0	0	0	0	0	0	0	0	0	0	0	0	4	0	0	0	0	0	0	0	0	0	0	0	0	0	0	0	0	2	-	-	no	6	274	RVVRSIFSR
QSTQWSLFL	ORF1a	3596	3604	9	0	0	0	0	0	0	0	0	0	0	0	0	0	0	0	0	0	1	0	0	0	0	0	0	0	0	0	0	0	0	0	0	0	0	0	0	0	0	0	0	0	0	0	0	0	0	0	0	0	0	0	0	0	0	0	0	0	0	0	0	0	0	0	0	0	0	0	0	0	0	0	0	5	0	0	0	0	0	0	0	0	0	0	0	0	0	0	0	0	2	-	-	no	6	298	QSTQWSLFF
ASKILGLPTHTVDSS	ORF1b	1445	1459	15	0	0	0	0	0	0	0	0	0	0	0	0	0	0	0	0	0	0	0	0	0	0	0	0	0	0	0	0	0	0	0	0	0	0	0	0	0	0	0	0	0	0	0	0	0	0	0	0	0	0	0	0	0	0	0	0	0	0	0	0	0	0	0	0	0	0	0	0	0	0	0	0	4	0	0	0	0	0	0	2	0	0	0	0	0	0	0	0	0	2	-	-	no	6	43	ASKILGLPTQTVDSS
SDFVRAIATIPIQAS	ORF3a	26	40	15	0	0	0	0	0	0	0	0	0	0	0	0	0	0	0	0	0	0	0	0	0	0	0	0	0	0	0	0	0	0	0	0	0	0	0	0	0	0	0	0	0	0	0	0	0	0	0	0	0	0	0	0	0	0	0	0	0	0	0	0	0	0	0	0	0	0	0	0	0	0	0	0	3	0	0	0	0	0	3	0	0	0	0	0	0	0	0	0	0	2	-	-	no	6	44	SDFVRATATIPIQAS
TSNSFDVLKSEDTQG	ORF1a	2021	2035	15	0	0	0	0	0	0	0	0	0	0	0	0	0	0	0	0	0	0	0	0	0	0	0	0	0	0	0	0	0	0	0	0	0	0	0	0	0	0	0	0	0	0	0	0	0	0	0	0	0	0	0	0	0	0	0	0	0	0	0	0	0	0	0	0	0	0	0	0	0	0	0	0	0	0	0	0	0	0	6	0	0	0	0	0	0	0	0	0	0	1	North_America_USA	-	no	6	11	TSNSFDVLKSEDAQG
FLNDILSRL	S	976	984	9	0	0	0	0	0	0	0	0	0	0	0	0	0	0	0	0	0	0	0	0	0	0	0	0	0	0	0	0	0	0	0	0	0	0	0	0	0	0	0	0	0	0	0	0	0	0	0	0	0	0	0	0	0	0	0	0	0	0	0	0	0	0	0	0	0	0	0	0	0	0	0	0	6	0	0	0	0	0	0	0	0	0	0	0	0	0	0	0	0	1	Europe_United_Kingdom	-	no	6	116	VLNDILSRL
VLLSVFQQL	ORF1a	3871	3879	9	0	0	0	0	0	0	0	0	0	0	0	0	0	0	0	0	0	0	0	0	0	0	0	0	0	0	0	0	0	0	0	0	0	0	0	0	0	0	0	0	0	0	0	0	0	0	0	0	0	0	0	0	0	0	0	0	0	0	0	0	0	0	0	0	0	0	0	0	0	0	0	0	6	0	0	0	0	0	0	0	0	0	0	0	0	0	0	0	0	1	Europe_United_Kingdom	-	no	6	129	VLLSVLQQL
VLLSVLQ*L	ORF1a	3871	3879	9	0	0	0	0	0	0	0	0	0	0	0	0	0	0	0	6	0	0	0	0	0	0	0	0	0	0	0	0	0	0	0	0	0	0	0	0	0	0	0	0	0	0	0	0	0	0	0	0	0	0	0	0	0	0	0	0	0	0	0	0	0	0	0	0	0	0	0	0	0	0	0	0	0	0	0	0	0	0	0	0	0	0	0	0	0	0	0	0	0	1	Asia_China	-	no	6	129	VLLSVLQQL
TSFGPIVRK	ORF1b	315	323	9	0	0	0	0	0	0	0	0	0	0	0	0	0	0	0	0	0	0	6	0	0	0	0	0	0	0	0	0	0	0	0	0	0	0	0	0	0	0	0	0	0	0	0	0	0	0	0	0	0	0	0	0	0	0	0	0	0	0	0	0	0	0	0	0	0	0	0	0	0	0	0	0	0	0	0	0	0	0	0	0	0	0	0	0	0	0	0	0	0	1	Asia_India	-	no	6	183	TSFGPLVRK
QEYSDVFHL	ORF1b	866	874	9	0	0	0	0	0	0	0	0	0	0	0	0	0	0	0	0	0	0	0	0	0	0	0	0	0	0	0	0	0	0	0	0	0	0	0	0	0	0	0	0	0	0	0	0	0	0	0	0	0	0	0	0	0	0	0	0	0	0	0	0	0	0	0	0	0	0	0	0	0	0	0	0	6	0	0	0	0	0	0	0	0	0	0	0	0	0	0	0	0	1	Europe_United_Kingdom	-	no	6	224	QEYADVFHL
EIAIILASL	ORF1a	472	480	9	0	0	0	0	0	0	0	0	0	0	0	0	0	0	0	0	0	0	0	0	0	0	0	0	0	0	0	0	0	0	0	0	0	0	0	0	0	0	0	0	0	0	0	0	0	0	0	0	0	0	0	0	0	0	0	0	0	0	0	0	0	0	0	0	0	0	0	0	0	0	0	0	0	0	0	0	0	0	6	0	0	0	0	0	0	0	0	0	0	1	North_America_USA	-	no	6	231	EIAIILASF
QATESIVRF	S	321	329	9	0	0	0	0	0	0	0	0	0	0	0	0	0	0	0	0	0	0	0	0	0	0	0	0	0	0	0	0	0	0	0	0	0	0	0	0	0	0	0	0	0	0	0	0	0	0	0	0	0	0	0	0	0	0	0	0	0	0	0	0	0	0	0	0	0	0	0	0	0	0	0	0	6	0	0	0	0	0	0	0	0	0	0	0	0	0	0	0	0	1	Europe_United_Kingdom	-	no	6	241	QPTESIVRF
TVNSHLLLV	ORF3a	89	97	9	0	0	0	0	0	0	0	0	0	0	0	0	0	0	0	0	0	0	0	0	0	0	0	0	0	0	0	0	0	0	0	0	0	0	0	0	0	0	0	0	0	0	0	0	0	0	0	0	0	0	0	0	0	0	0	0	0	0	0	0	0	0	0	0	0	0	0	0	0	0	0	0	6	0	0	0	0	0	0	0	0	0	0	0	0	0	0	0	0	1	Europe_United_Kingdom	-	no	6	252	TVYSHLLLV
KVDGVDVDL	ORF1b	2085	2093	9	0	0	0	0	0	0	0	0	0	0	0	0	0	0	0	0	0	0	0	0	0	0	0	0	0	0	0	0	0	0	0	0	0	0	0	0	0	0	0	0	0	0	0	0	0	0	0	0	0	0	0	0	0	0	0	0	0	0	0	0	0	0	0	0	0	0	0	0	0	0	0	0	6	0	0	0	0	0	0	0	0	0	0	0	0	0	0	0	0	1	Europe_United_Kingdom	-	no	6	281	KVDGVDVEL
KVYGVDVEL	ORF1b	2085	2093	9	0	0	0	0	0	0	0	0	0	0	0	0	0	0	0	0	0	0	0	0	0	0	0	0	0	0	0	0	0	0	0	0	0	0	0	0	0	0	0	0	0	0	0	0	0	0	0	0	0	0	0	0	0	0	0	0	0	0	0	6	0	0	0	0	0	0	0	0	0	0	0	0	0	0	0	0	0	0	0	0	0	0	0	0	0	0	0	0	0	1	Europe_Netherlands	-	no	6	281	KVDGVDVEL
QSTRWSLFF	ORF1a	3596	3604	9	0	0	0	0	0	0	0	0	0	0	0	0	0	0	0	0	0	0	0	0	0	0	0	0	0	0	0	0	0	0	0	0	0	0	0	0	0	0	0	0	0	0	0	0	0	0	0	0	0	0	0	0	0	0	0	0	0	0	0	0	0	0	0	0	0	0	0	0	0	0	0	0	0	0	0	0	0	0	0	6	0	0	0	0	0	0	0	0	0	1	Oceania_Australia	-	no	6	298	QSTQWSLFF
RTSVYLAVF	ORF1a	1170	1178	9	0	0	0	0	0	0	0	0	0	0	0	0	0	0	0	0	0	0	0	0	0	0	0	0	0	0	0	0	0	0	0	0	0	0	0	0	0	0	0	0	0	0	0	0	0	0	0	0	0	0	0	0	0	0	0	0	0	0	0	6	0	0	0	0	0	0	0	0	0	0	0	0	0	0	0	0	0	0	0	0	0	0	0	0	0	0	0	0	0	1	Europe_Netherlands	-	no	6	306	RTNVYLAVF
AMDQFIERY	ORF1b	2268	2276	9	0	0	0	0	0	0	0	0	0	0	0	0	0	0	0	0	0	0	0	0	0	0	0	0	0	0	0	0	0	0	0	0	0	0	0	0	0	0	0	0	0	0	0	0	0	0	0	0	0	0	0	0	0	0	0	0	0	0	0	0	0	0	0	0	0	0	0	0	0	0	0	0	6	0	0	0	0	0	0	0	0	0	0	0	0	0	0	0	0	1	Europe_United_Kingdom	-	no	6	318	AMDEFIERY
KQETVTLLPAADLDD	N	388	402	15	0	0	0	0	0	0	0	0	0	0	0	0	0	0	0	0	0	0	0	0	0	0	0	0	0	0	0	0	0	0	0	0	0	0	0	0	0	0	0	0	0	0	0	0	0	0	0	0	0	0	0	0	0	0	0	0	0	0	0	0	0	0	0	0	0	0	0	0	0	0	0	0	0	0	0	0	0	0	6	0	0	0	0	0	0	0	0	0	0	1	North_America_USA	-	no	6	32	KQQTVTLLPAADLDD
TPSKLIEYTDFAISA	ORF1a	2898	2912	15	0	0	0	0	0	0	0	0	0	0	0	0	0	0	0	0	0	0	0	0	0	0	0	0	0	0	0	0	0	0	0	0	0	0	0	0	0	0	0	0	0	0	0	0	0	0	0	0	0	0	0	0	0	0	0	0	0	0	0	0	0	0	0	0	0	0	0	0	0	0	0	0	6	0	0	0	0	0	0	0	0	0	0	0	0	0	0	0	0	1	Europe_United_Kingdom	-	no	6	45	TPSKLIEYTDFATSA
YLFDESGEFKF	ORF1a	906	916	11	0	0	0	0	0	0	0	0	0	0	0	0	0	0	0	6	0	0	0	0	0	0	0	0	0	0	0	0	0	0	0	0	0	0	0	0	0	0	0	0	0	0	0	0	0	0	0	0	0	0	0	0	0	0	0	0	0	0	0	0	0	0	0	0	0	0	0	0	0	0	0	0	0	0	0	0	0	0	0	0	0	0	0	0	0	0	0	0	0	1	Asia_China	-	no	6	57	YLFDESGEFKL
HTGFSSEIIGY	ORF1a	2799	2809	11	0	0	0	0	0	0	0	0	0	0	0	0	0	0	0	0	0	0	0	0	0	0	0	0	0	0	0	0	0	0	0	0	0	0	0	0	0	0	0	0	0	0	0	0	0	0	0	0	0	0	0	0	0	0	0	0	0	0	0	0	0	0	0	0	0	0	0	0	0	0	0	0	6	0	0	0	0	0	0	0	0	0	0	0	0	0	0	0	0	1	Europe_United_Kingdom	-	no	6	58	HTDFSSEIIGY
HTPINLVRHLPQGFS	S	207	221	15	0	0	0	0	0	0	0	0	0	0	0	0	0	0	0	1	0	0	0	0	0	0	0	0	0	0	0	0	0	0	0	0	0	1	0	0	0	0	0	0	0	0	0	0	0	0	0	0	0	1	0	0	0	0	0	0	0	0	0	0	0	0	0	0	0	0	0	0	0	0	0	0	1	0	0	0	0	0	1	0	0	0	0	0	0	0	0	0	0	5	-	-	no	5	47	HTPINLVRDLPQGFS
SIWALIISV	ORF1a	3732	3740	9	0	0	0	0	0	0	0	0	0	0	0	0	0	0	0	0	0	0	0	0	0	0	0	0	0	0	0	0	0	0	0	0	0	0	0	0	0	1	0	0	0	0	0	1	0	0	0	0	0	0	0	0	0	0	0	0	0	0	1	0	0	0	0	0	0	0	0	0	0	0	0	0	2	0	0	0	0	0	0	0	0	0	0	0	0	0	0	0	0	4	-	-	no	5	167	SMWALIISV
TSDYYQLYSTQFSTD	ORF3a	208	222	15	0	0	0	0	0	0	0	0	0	0	0	0	0	0	0	0	0	0	0	0	0	0	0	0	0	0	0	0	0	0	0	0	0	0	0	0	0	0	0	0	0	0	0	0	0	0	0	0	0	0	0	0	0	0	0	0	0	0	0	2	0	0	1	0	0	0	0	0	0	0	0	0	1	0	0	0	0	0	1	0	0	0	0	0	0	0	0	0	0	4	-	-	no	5	20	TSDYYQLYSTQLSTD
GTWFTYTGAIKLDDK	N	328	342	15	0	0	0	0	0	0	0	0	0	0	0	0	0	0	0	0	0	0	0	0	0	0	0	0	0	0	0	0	0	0	0	0	0	0	0	0	0	0	0	0	0	0	0	0	1	0	0	0	0	0	0	0	0	1	0	0	0	0	0	0	0	0	0	0	0	0	0	0	1	0	0	0	0	0	0	0	0	0	0	2	0	0	0	0	0	0	0	0	0	4	-	-	no	5	28	GTWLTYTGAIKLDDK
YITGGVVHL	ORF1a	600	608	9	0	0	0	0	0	0	0	0	0	0	0	0	0	0	0	0	0	0	0	0	0	0	0	0	0	0	0	0	0	0	0	0	0	0	1	0	0	0	0	0	0	0	0	0	0	0	0	0	0	0	0	0	0	0	0	0	0	0	0	2	0	0	0	0	0	0	0	0	0	0	0	0	1	0	0	0	0	0	1	0	0	0	0	0	0	0	0	0	0	4	-	-	no	5	291	YITGGVVQL
KADETQVL	N	375	382	8	0	0	0	0	0	0	0	0	0	0	0	0	0	0	0	0	0	0	0	0	0	0	0	0	0	0	0	0	0	0	0	0	0	0	0	0	0	0	0	0	0	1	0	0	0	0	0	0	0	0	0	0	1	0	0	0	0	0	0	0	0	0	0	0	1	0	0	0	0	0	0	0	0	0	0	0	0	0	2	0	0	0	0	0	0	0	0	0	0	4	-	-	no	5	323	KADETQAL
CADPIHSL	ORF1a	1155	1162	8	0	0	0	0	0	0	0	0	0	0	0	0	0	0	0	0	0	0	0	0	0	1	0	0	0	0	0	0	0	0	0	0	0	0	0	0	0	0	0	0	0	0	0	0	1	0	0	0	0	0	2	0	0	0	0	0	0	0	0	0	0	0	0	0	0	0	0	0	0	0	0	0	1	0	0	0	0	0	0	0	0	0	0	0	0	0	0	0	0	4	-	-	no	5	326	GADPIHSL
HTPINLVRDFPQGFS	S	207	221	15	0	0	0	0	0	0	0	0	0	0	0	0	0	0	0	0	0	0	0	0	0	0	0	0	0	0	0	0	0	0	0	0	0	0	0	0	0	0	0	0	0	0	0	0	0	0	0	0	0	0	0	0	0	0	0	0	0	0	0	0	0	0	1	0	0	0	0	0	1	1	0	0	2	0	0	0	0	0	0	0	0	0	0	0	0	0	0	0	0	4	-	-	no	5	47	HTPINLVRDLPQGFS
YPFTKHPNQEY	ORF1b	858	868	11	0	0	0	0	0	0	0	0	0	0	0	0	0	0	0	1	0	0	0	0	0	0	0	0	0	0	0	0	0	0	0	0	0	0	0	0	0	0	0	0	0	0	0	0	0	0	0	0	0	0	1	0	0	0	0	0	0	0	0	0	0	0	0	0	0	0	0	0	0	0	0	0	1	0	0	0	0	0	2	0	0	0	0	0	0	0	0	0	0	4	-	-	no	5	60	YPLTKHPNQEY
LSALVYDNKLKAHKD	ORF1b	1375	1389	15	0	0	0	0	0	0	0	0	0	0	0	0	0	0	0	1	0	0	0	0	0	3	0	0	0	0	0	0	0	0	0	0	0	0	0	0	0	0	0	0	0	0	0	0	0	0	0	0	0	0	0	0	0	0	0	0	0	0	0	0	0	0	0	0	0	0	0	0	0	0	0	0	0	0	0	0	0	0	0	1	0	0	0	0	0	0	0	0	0	3	-	-	no	5	12	VSALVYDNKLKAHKD
DIDFVNEFY	ORF1b	729	737	9	0	0	0	0	0	0	0	0	0	0	0	0	0	0	0	0	0	0	0	0	0	0	0	0	0	0	0	0	0	0	0	0	0	0	0	0	0	0	0	0	0	0	0	0	0	0	0	0	0	0	0	0	0	0	0	0	0	0	0	0	0	0	0	0	0	0	0	0	0	0	0	0	2	0	0	0	0	0	0	2	0	1	0	0	0	0	0	0	0	3	-	-	no	5	139	DTDFVNEFY
DNYITTYPGQGLSGY	ORF1a	1323	1337	15	0	0	0	0	0	0	0	0	0	0	0	0	0	0	0	0	0	0	0	0	0	0	0	0	0	0	0	0	0	0	0	0	0	0	0	0	0	0	0	0	0	0	0	0	0	0	0	0	0	0	0	0	0	0	0	0	0	0	0	1	0	0	0	0	0	0	0	0	0	0	0	0	3	0	0	0	0	0	1	0	0	0	0	0	0	0	0	0	0	3	-	-	no	5	15	DNYITTYPGQGLNGY
AVIYRGTTTYKLNVG	ORF1b	1131	1145	15	0	0	0	0	0	0	0	0	0	0	0	0	0	0	0	0	0	0	1	0	0	0	0	0	0	0	0	0	0	0	0	0	0	0	0	0	0	0	0	0	0	0	0	0	0	0	0	0	0	0	0	0	0	0	3	0	0	0	0	1	0	0	0	0	0	0	0	0	0	0	0	0	0	0	0	0	0	0	0	0	0	0	0	0	0	0	0	0	0	3	-	-	no	5	17	AVVYRGTTTYKLNVG
LSGYTVEEAKTVLKK	ORF1a	1334	1348	15	0	0	0	0	0	0	0	0	0	0	0	0	0	0	0	0	0	0	0	0	0	0	0	0	0	0	0	0	0	0	0	0	0	0	0	0	0	0	0	0	0	0	0	0	0	0	0	0	0	0	0	0	0	0	0	0	0	0	0	1	0	0	0	0	0	0	0	0	0	0	0	0	3	0	0	0	0	0	1	0	0	0	0	0	0	0	0	0	0	3	-	-	no	5	18	LNGYTVEEAKTVLKK
QHVVDADSKIVQLSE	ORF1a	4099	4113	15	0	0	0	0	0	0	0	0	0	0	0	0	0	0	0	0	0	0	0	0	0	0	0	0	0	0	0	0	0	0	0	0	0	0	0	0	0	0	0	0	0	0	0	0	0	0	0	0	0	0	0	0	0	0	1	0	0	0	0	0	0	0	0	0	0	0	0	0	0	0	0	0	3	1	0	0	0	0	0	0	0	0	0	0	0	0	0	0	0	3	-	-	no	5	19	QQVVDADSKIVQLSE
KLFIR*EEV	ORF7a	85	93	9	0	0	0	0	0	0	0	0	0	0	0	0	0	0	0	0	0	0	0	0	0	0	0	0	0	0	0	0	0	0	0	0	0	0	0	0	0	0	0	0	0	0	0	0	0	0	0	0	0	0	0	0	0	0	2	0	0	0	0	0	0	0	0	0	0	0	0	0	0	0	0	0	1	0	0	0	0	0	2	0	0	0	0	0	0	0	0	0	0	3	-	-	no	5	214	KLFIRQEEV
VMVELVAEF	ORF1a	84	92	9	0	0	0	0	0	0	0	0	0	0	0	0	0	0	0	0	0	0	0	0	0	0	0	0	0	0	0	0	0	0	0	0	0	0	0	0	0	0	0	0	0	0	0	0	0	0	0	0	0	0	0	0	0	0	0	0	0	0	0	1	0	0	0	0	0	0	0	0	0	0	0	0	2	0	0	0	0	0	2	0	0	0	0	0	0	0	0	0	0	3	-	-	no	5	221	VMVELVAEL
TDNYITTYPGQGLSG	ORF1a	1322	1336	15	0	0	0	0	0	0	0	0	0	0	0	0	0	0	0	0	0	0	0	0	0	0	0	0	0	0	0	0	0	0	0	0	0	0	0	0	0	0	0	0	0	0	0	0	0	0	0	0	0	0	0	0	0	0	0	0	0	0	0	1	0	0	0	0	0	0	0	0	0	0	0	0	3	0	0	0	0	0	1	0	0	0	0	0	0	0	0	0	0	3	-	-	no	5	23	TDNYITTYPGQGLNG
YLKLRGDVL	ORF1a	3190	3198	9	0	0	0	0	0	0	0	0	0	0	0	0	0	0	0	0	0	0	0	0	0	0	0	0	3	0	0	0	0	0	0	0	0	0	0	0	0	0	0	0	0	0	0	0	0	0	0	0	0	0	0	0	0	0	0	0	0	0	0	0	0	0	0	0	0	0	0	0	0	0	0	0	1	0	0	0	0	0	1	0	0	0	0	0	0	0	0	0	0	3	-	-	no	5	249	YLKLRSDVL
DTLSALVYDNKLKAH	ORF1b	1373	1387	15	0	0	0	0	0	0	0	0	0	0	0	0	0	0	0	1	0	0	0	0	0	3	0	0	0	0	0	0	0	0	0	0	0	0	0	0	0	0	0	0	0	0	0	0	0	0	0	0	0	0	0	0	0	0	0	0	0	0	0	0	0	0	0	0	0	0	0	0	0	0	0	0	0	0	0	0	0	0	0	1	0	0	0	0	0	0	0	0	0	3	-	-	no	5	29	DTVSALVYDNKLKAH
DEWSVATY	ORF1a	898	905	8	0	0	0	0	0	0	0	0	0	0	0	0	0	0	0	0	0	0	0	0	0	0	0	0	0	0	0	0	0	0	0	0	0	0	0	0	0	0	0	0	0	0	0	0	0	0	0	0	0	0	0	0	0	0	0	0	0	0	0	0	0	0	0	0	0	0	0	0	1	0	0	0	1	0	0	0	0	0	3	0	0	0	0	0	0	0	0	0	0	3	-	-	no	5	321	DEWSMATY
KADQTQAL	N	375	382	8	0	0	0	0	0	0	0	0	0	0	0	0	0	0	0	0	0	0	0	0	0	0	1	0	0	0	0	0	0	0	0	0	0	0	0	0	0	0	0	0	0	0	0	0	0	0	0	0	0	3	0	0	0	0	1	0	0	0	0	0	0	0	0	0	0	0	0	0	0	0	0	0	0	0	0	0	0	0	0	0	0	0	0	0	0	0	0	0	0	3	-	-	no	5	323	KADETQAL
HTPINLLRDLPQGFS	S	207	221	15	0	0	0	0	0	0	0	0	0	0	0	0	0	0	0	0	0	0	0	0	0	0	0	0	0	0	0	0	0	0	0	0	0	0	0	0	0	0	0	0	0	0	0	0	0	0	0	0	0	0	1	0	0	0	0	0	0	0	0	0	0	0	0	0	0	0	0	0	1	0	0	0	3	0	0	0	0	0	0	0	0	0	0	0	0	0	0	0	0	3	-	-	no	5	47	HTPINLVRDLPQGFS
GLSGYTVEEAKTVLK	ORF1a	1333	1347	15	0	0	0	0	0	0	0	0	0	0	0	0	0	0	0	0	0	0	0	0	0	0	0	0	0	0	0	0	0	0	0	0	0	0	0	0	0	0	0	0	0	0	0	0	0	0	0	0	0	0	0	0	0	0	0	0	0	0	0	1	0	0	0	0	0	0	0	0	0	0	0	0	3	0	0	0	0	0	1	0	0	0	0	0	0	0	0	0	0	3	-	-	no	5	48	GLNGYTVEEAKTVLK
EIVDTLSALVY	ORF1b	1370	1380	11	0	0	0	0	0	0	0	0	0	0	0	0	0	0	0	1	0	0	0	0	0	3	0	0	0	0	0	0	0	0	0	0	0	0	0	0	0	0	0	0	0	0	0	0	0	0	0	0	0	0	0	0	0	0	0	0	0	0	0	0	0	0	0	0	0	0	0	0	0	0	0	0	0	0	0	0	0	0	0	1	0	0	0	0	0	0	0	0	0	3	-	-	no	5	55	EIVDTVSALVY
YLFDEFGEFKL	ORF1a	906	916	11	0	0	0	0	0	0	0	0	0	0	0	0	0	0	0	0	0	0	0	0	0	0	0	0	0	0	0	0	0	0	0	0	0	0	0	0	0	0	0	0	0	0	0	0	0	0	0	0	0	0	0	0	0	0	0	0	0	0	0	0	0	0	0	0	0	0	0	0	3	0	0	1	0	0	0	0	0	0	1	0	0	0	0	0	0	0	0	0	0	3	-	-	no	5	57	YLFDESGEFKL
NSSLDDQIGYY	N	77	87	11	0	0	0	0	0	0	0	0	0	0	0	0	0	0	0	0	0	0	0	0	0	0	0	0	0	0	0	0	0	0	0	0	0	0	0	0	0	0	0	0	0	0	0	0	2	0	0	0	0	0	0	0	0	0	0	0	0	0	0	0	0	0	0	0	0	0	0	0	0	0	1	0	2	0	0	0	0	0	0	0	0	0	0	0	0	0	0	0	0	3	-	-	no	5	62	NSSPDDQIGYY
NRFDNPVLPF	S	77	86	10	0	0	0	0	0	0	0	0	0	0	0	0	0	0	0	0	0	0	0	0	0	0	0	0	0	0	0	0	0	0	0	0	0	0	0	0	0	0	0	0	0	0	0	0	2	0	0	0	0	0	0	0	0	0	0	0	0	0	0	0	0	0	0	0	0	0	0	0	0	0	0	0	1	0	0	0	0	0	2	0	0	0	0	0	0	0	0	0	0	3	-	-	no	5	70	KRFDNPVLPF
ALWEIQHVV	ORF1a	4094	4102	9	0	0	0	0	0	0	0	0	0	0	0	0	0	0	0	0	0	0	0	0	0	0	0	0	0	0	0	0	0	0	0	0	0	0	0	0	0	0	0	0	0	0	0	0	0	0	0	0	0	0	0	0	0	0	1	0	0	0	0	0	0	0	0	0	0	0	0	0	0	0	0	0	3	1	0	0	0	0	0	0	0	0	0	0	0	0	0	0	0	3	-	-	no	5	98	ALWEIQQVV
DEISMAINY	ORF1b	1297	1305	9	0	0	0	0	0	0	0	0	0	0	0	0	0	0	0	0	0	0	0	0	0	0	0	0	0	0	0	0	0	0	0	0	0	0	0	0	0	0	0	0	0	0	0	0	0	0	0	0	0	0	0	0	0	0	0	0	0	0	0	0	0	0	0	0	0	0	0	0	0	0	0	0	4	0	0	0	0	0	0	1	0	0	0	0	0	0	0	0	0	2	-	-	no	5	125	DEISMATNY
KAYNLTQAF	N	266	274	9	0	0	0	0	0	0	0	0	0	0	0	0	0	0	0	0	0	0	0	0	0	0	0	0	0	0	0	0	0	0	0	0	0	0	0	0	0	0	0	0	0	0	0	0	0	0	0	0	0	0	0	0	0	0	0	0	0	0	0	0	0	0	0	0	0	0	0	0	0	0	0	0	4	0	0	0	0	0	1	0	0	0	0	0	0	0	0	0	0	2	-	-	no	5	127	KAYNVTQAF
SIVFPLTSF	ORF1b	309	317	9	0	0	0	0	0	0	0	0	0	0	0	0	0	0	0	0	0	0	0	0	0	0	0	0	0	0	0	0	0	0	0	0	0	0	0	0	0	0	0	0	0	0	0	0	0	0	0	0	0	0	0	0	0	0	0	0	0	0	0	0	0	0	0	0	0	0	0	0	0	1	0	0	4	0	0	0	0	0	0	0	0	0	0	0	0	0	0	0	0	2	-	-	no	5	136	STVFPPTSF
AFSKGVHFV	ORF3a	72	80	9	0	0	0	0	0	0	0	0	0	0	0	0	0	0	0	0	0	0	0	0	0	0	0	0	0	0	1	0	0	0	0	0	0	0	0	0	0	0	0	0	0	0	0	0	0	0	0	0	0	0	0	0	0	0	0	0	0	0	0	0	0	0	0	0	0	0	0	0	0	0	0	0	0	0	0	0	0	0	4	0	0	0	0	0	0	0	0	0	0	2	-	-	no	5	149	ALSKGVHFV
IIDYDYYRY	ORF1b	441	449	9	0	0	0	0	0	0	0	0	0	0	0	0	0	0	0	0	0	0	0	0	0	0	0	0	0	0	0	0	0	0	0	0	0	0	0	0	0	0	0	0	0	0	0	0	0	0	0	0	0	0	0	0	0	0	0	0	0	0	0	0	0	0	0	0	0	0	0	0	0	0	0	0	1	0	0	0	0	0	4	0	0	0	0	0	0	0	0	0	0	2	-	-	no	5	152	ISDYDYYRY
HLVYFQVTI	ORF6	3	11	9	0	0	0	0	0	0	0	0	0	0	0	0	0	0	0	0	0	0	0	0	0	0	0	0	0	0	0	0	0	0	0	0	0	0	0	0	0	0	0	0	0	0	0	0	0	0	0	0	0	0	0	0	0	0	0	0	0	0	0	0	0	0	0	0	0	0	0	0	0	0	0	0	4	0	0	0	0	0	0	1	0	0	0	0	0	0	0	0	0	2	-	-	no	5	153	HLVDFQVTI
KRWQLAFSK	ORF3a	67	75	9	0	0	0	0	0	0	0	0	0	0	0	0	0	0	0	0	0	0	0	0	0	0	0	0	0	0	1	0	0	0	0	0	0	0	0	0	0	0	0	0	0	0	0	0	0	0	0	0	0	0	0	0	0	0	0	0	0	0	0	0	0	0	0	0	0	0	0	0	0	0	0	0	0	0	0	0	0	0	4	0	0	0	0	0	0	0	0	0	0	2	-	-	no	5	163	KRWQLALSK
SVVYRGTTTYKLNVG	ORF1b	1131	1145	15	0	0	0	0	0	0	0	0	0	0	0	0	0	0	0	0	0	0	0	0	0	0	0	0	0	0	0	0	0	0	0	0	0	0	0	0	0	0	0	0	0	0	0	0	0	0	0	0	0	0	0	0	0	0	0	0	0	0	0	0	0	0	0	0	0	0	0	0	0	0	0	0	1	0	0	0	0	0	4	0	0	0	0	0	0	0	0	0	0	2	-	-	no	5	17	AVVYRGTTTYKLNVG
KTIQPKVEK	ORF1a	282	290	9	0	0	0	0	0	0	0	0	0	0	0	0	0	0	0	0	0	0	0	0	0	0	0	0	0	0	0	0	0	0	0	0	0	0	0	0	0	0	0	0	0	0	0	0	0	0	0	0	0	0	0	0	0	0	0	0	0	0	0	0	0	0	0	0	0	0	0	0	0	0	0	0	4	0	0	0	0	0	1	0	0	0	0	0	0	0	0	0	0	2	-	-	no	5	187	KTIQPRVEK
HVGEIPVTY	ORF1a	110	118	9	0	0	0	0	0	0	0	0	0	0	0	0	0	0	0	0	0	0	0	0	0	0	0	0	0	0	0	0	0	0	0	0	0	0	0	0	0	0	0	0	0	0	0	0	0	0	0	0	0	0	0	0	0	0	0	0	0	0	0	0	0	0	0	0	0	0	0	0	0	0	0	0	3	0	0	0	0	0	2	0	0	0	0	0	0	0	0	0	0	2	-	-	no	5	203	HVGEIPVAY
KYIQLCQYL	ORF1b	2443	2451	9	0	0	0	0	0	0	0	0	0	0	0	0	0	0	0	0	0	0	0	0	0	0	0	0	0	0	0	0	0	0	0	0	0	0	0	0	0	0	0	0	0	0	0	0	0	0	0	0	0	0	0	0	0	0	0	0	0	0	0	0	0	4	0	0	0	0	0	0	1	0	0	0	0	0	0	0	0	0	0	0	0	0	0	0	0	0	0	0	0	2	-	-	no	5	204	KYTQLCQYL
SYAIHSDKF	ORF1b	1893	1901	9	0	0	0	0	0	0	0	0	0	0	0	0	0	0	0	4	0	0	0	0	0	0	0	0	0	0	0	0	0	0	0	0	0	0	0	0	0	0	0	0	0	0	0	0	0	0	0	0	0	0	0	0	0	0	0	0	0	0	0	0	0	0	0	0	0	0	0	0	0	0	0	0	1	0	0	0	0	0	0	0	0	0	0	0	0	0	0	0	0	2	-	-	no	5	230	SYATHSDKF
KLWAHCVQL	ORF1a	3886	3894	9	0	0	0	0	0	0	0	0	0	0	1	0	0	0	0	0	0	0	0	0	0	0	0	0	0	0	0	0	0	0	0	0	0	0	0	0	0	0	0	0	0	0	0	0	0	0	0	0	0	0	4	0	0	0	0	0	0	0	0	0	0	0	0	0	0	0	0	0	0	0	0	0	0	0	0	0	0	0	0	0	0	0	0	0	0	0	0	0	0	2	-	-	no	5	248	KLWAQCVQL
TVYLHLLLV	ORF3a	89	97	9	0	0	0	0	0	0	0	0	0	0	0	0	0	0	0	0	0	0	0	0	0	0	0	0	0	0	0	0	0	0	0	0	0	0	0	0	0	0	0	0	0	0	0	0	0	0	0	0	0	0	0	0	0	0	0	0	0	0	0	0	0	0	0	0	0	0	0	0	0	0	0	0	4	0	0	0	0	0	1	0	0	0	0	0	0	0	0	0	0	2	-	-	no	5	252	TVYSHLLLV
YLKLTNNVY	ORF1a	1031	1039	9	0	0	0	0	0	0	0	0	0	0	0	0	0	0	0	0	0	0	0	0	0	0	0	0	0	0	0	0	0	0	0	0	0	0	0	0	0	0	0	0	0	0	0	0	0	0	0	0	0	0	0	0	0	0	0	0	0	0	0	0	0	0	0	0	0	0	0	0	0	0	0	0	4	0	0	0	0	0	1	0	0	0	0	0	0	0	0	0	0	2	-	-	no	5	256	YLKLTDNVY
ILTSFLVLV	ORF1a	3587	3595	9	0	0	0	0	0	0	0	0	0	0	0	0	0	0	0	0	0	0	0	0	0	0	0	0	0	0	0	0	0	0	0	0	0	0	0	0	0	0	0	0	0	0	0	0	0	0	0	0	0	0	0	0	0	0	0	0	0	0	0	0	0	0	0	0	0	0	0	0	0	0	0	0	1	0	0	0	0	0	4	0	0	0	0	0	0	0	0	0	0	2	-	-	no	5	279	ILTSLLVLV
GTWLTYTGVIKLDDK	N	328	342	15	0	0	0	0	0	0	0	0	0	0	0	0	0	0	0	0	0	0	0	0	0	0	0	0	0	0	0	0	0	0	0	0	0	0	0	0	0	0	0	0	0	0	0	0	0	0	0	0	0	0	0	0	0	0	0	0	0	0	0	1	0	0	0	0	0	0	0	0	0	0	0	0	4	0	0	0	0	0	0	0	0	0	0	0	0	0	0	0	0	2	-	-	no	5	28	GTWLTYTGAIKLDDK
FLPRVFSVV	ORF1a	2884	2892	9	0	0	0	0	0	0	0	0	0	0	0	0	0	0	0	0	0	0	0	0	0	0	0	0	0	0	0	0	0	0	0	0	0	0	0	0	0	0	0	0	0	0	0	0	0	0	0	0	0	0	0	0	0	0	0	0	0	0	0	0	0	0	0	0	0	0	0	0	0	0	0	0	2	0	0	0	0	0	3	0	0	0	0	0	0	0	0	0	0	2	-	-	no	5	307	FLPRVFSAV
WPLIVTALRANFAVK	ORF1a	4124	4138	15	0	0	0	0	0	0	0	0	0	0	0	0	0	0	0	0	0	0	0	0	0	0	0	0	0	0	0	0	0	0	0	0	0	0	0	0	0	0	0	0	0	0	0	0	0	0	0	0	0	0	0	0	0	0	0	0	0	0	0	0	0	0	0	0	0	0	0	0	4	0	0	0	1	0	0	0	0	0	0	0	0	0	0	0	0	0	0	0	0	2	-	-	no	5	31	WPLIVTALRANSAVK
PLIVTALRANFAVKL	ORF1a	4125	4139	15	0	0	0	0	0	0	0	0	0	0	0	0	0	0	0	0	0	0	0	0	0	0	0	0	0	0	0	0	0	0	0	0	0	0	0	0	0	0	0	0	0	0	0	0	0	0	0	0	0	0	0	0	0	0	0	0	0	0	0	0	0	0	0	0	0	0	0	0	4	0	0	0	1	0	0	0	0	0	0	0	0	0	0	0	0	0	0	0	0	2	-	-	no	5	40	PLIVTALRANSAVKL
SDFFRATATIPIQAS	ORF3a	26	40	15	0	0	0	0	0	0	0	0	0	0	0	0	0	0	0	0	0	0	0	0	0	0	0	0	0	0	0	0	0	0	0	0	0	0	0	0	0	0	0	0	0	0	0	0	0	0	0	0	0	0	0	0	0	0	0	0	0	0	0	0	0	0	0	0	0	0	0	0	0	0	0	0	4	0	0	0	0	0	1	0	0	0	0	0	0	0	0	0	0	2	-	-	no	5	44	SDFVRATATIPIQAS
SDFVRATATILIQAS	ORF3a	26	40	15	0	0	0	0	0	0	0	0	0	0	0	0	0	0	0	0	0	0	0	0	0	0	0	0	0	0	0	0	0	0	0	0	0	0	0	0	0	0	0	0	0	0	0	0	0	0	0	0	2	0	0	0	0	0	0	0	0	0	0	0	0	0	0	0	0	0	0	0	0	0	0	0	3	0	0	0	0	0	0	0	0	0	0	0	0	0	0	0	0	2	-	-	no	5	44	SDFVRATATIPIQAS
SDFVRATATIPIQTS	ORF3a	26	40	15	0	0	0	0	0	0	0	0	0	0	0	0	0	0	0	0	0	0	0	0	0	0	0	0	0	0	0	0	0	0	0	0	0	0	0	0	0	0	0	0	0	0	0	0	0	0	0	0	0	0	0	0	0	0	0	0	0	0	0	0	0	0	0	0	0	0	0	0	0	0	0	0	3	0	0	0	0	0	2	0	0	0	0	0	0	0	0	0	0	2	-	-	no	5	44	SDFVRATATIPIQAS
MTYGQQFGSTY	ORF1a	1588	1598	11	0	0	0	0	0	0	0	0	0	0	0	0	0	0	0	0	0	0	0	0	0	0	0	0	0	0	0	0	0	0	0	0	0	0	0	0	0	0	0	0	0	0	0	0	0	0	0	0	0	0	0	0	0	0	0	0	0	0	0	1	0	0	0	0	0	0	0	0	0	0	0	0	4	0	0	0	0	0	0	0	0	0	0	0	0	0	0	0	0	2	-	-	no	5	56	MTYGQQFGPTY
NSSSDDQIGYY	N	77	87	11	0	0	0	0	0	0	0	0	0	0	0	0	0	0	0	0	0	0	0	0	0	0	0	0	0	0	0	0	0	0	0	0	0	0	0	0	0	0	0	0	0	0	0	0	0	0	0	0	0	0	0	0	0	0	0	0	0	0	0	0	0	0	0	0	0	0	0	0	3	0	0	0	2	0	0	0	0	0	0	0	0	0	0	0	0	0	0	0	0	2	-	-	no	5	62	NSSPDDQIGYY
RYPVNSIVCRF	ORF1b	1915	1925	11	0	0	0	0	0	0	0	0	0	0	0	0	0	0	0	0	0	0	0	0	0	0	0	0	0	0	0	0	0	0	0	0	0	0	0	0	0	0	0	0	0	0	0	0	0	0	0	0	0	0	0	0	0	0	0	0	0	0	0	0	0	0	0	0	0	0	0	0	0	0	0	0	2	0	0	0	0	0	3	0	0	0	0	0	0	0	0	0	0	2	-	-	no	5	66	RYPANSIVCRF
HSYGVDLKSF	ORF1a	134	143	10	0	0	0	0	0	0	0	0	0	0	0	0	0	0	0	0	0	0	0	0	0	0	0	0	0	0	0	0	0	0	0	0	0	0	0	0	0	0	0	0	0	0	0	0	0	0	0	0	0	0	0	0	0	0	0	0	0	0	0	0	0	0	0	0	0	0	0	0	0	0	0	0	4	0	0	0	0	0	0	1	0	0	0	0	0	0	0	0	0	2	-	-	no	5	83	HSYGADLKSF
DIANPKTPKY	ORF1a	3355	3364	10	0	0	0	0	0	0	0	0	0	0	0	0	0	0	0	0	0	0	0	0	0	0	0	0	0	0	0	0	0	0	0	0	0	0	0	0	0	0	0	0	0	0	0	0	0	0	0	0	0	0	0	0	0	0	0	0	0	0	0	0	0	0	0	0	0	0	0	0	0	0	0	0	4	0	0	0	0	0	1	0	0	0	0	0	0	0	0	0	0	2	-	-	no	5	90	DTANPKTPKY
GTANPKTPKY	ORF1a	3355	3364	10	0	0	0	0	0	0	0	0	0	0	0	0	4	0	0	0	0	0	0	0	0	0	0	0	0	0	0	0	0	0	0	0	0	0	0	0	0	0	0	0	0	0	0	0	0	0	0	0	0	0	0	0	0	0	0	0	0	0	0	0	0	0	0	0	0	0	0	0	0	0	0	0	0	0	0	0	0	0	1	0	0	0	0	0	0	0	0	0	0	2	-	-	no	5	90	DTANPKTPKY
RQKRIATKAY	N	259	268	10	0	0	0	0	0	0	0	0	0	0	0	0	0	0	0	0	0	0	0	0	0	0	0	0	0	0	0	0	0	0	0	0	0	0	0	0	0	0	0	0	0	0	0	0	0	0	0	0	0	0	0	0	0	0	0	0	0	0	0	0	0	0	0	0	0	0	0	0	0	0	0	0	4	0	0	0	0	0	0	1	0	0	0	0	0	0	0	0	0	2	-	-	no	5	93	RQKRTATKAY
PKEIIFLEGEALPTE	ORF1a	736	750	15	0	0	0	0	0	0	0	0	0	0	0	0	0	0	0	0	0	0	0	0	0	0	0	0	0	0	0	0	0	0	0	0	0	0	0	0	0	0	0	0	0	0	0	0	0	0	0	0	0	0	0	0	0	0	0	0	0	0	0	0	0	0	0	0	0	0	0	0	0	0	0	0	5	0	0	0	0	0	0	0	0	0	0	0	0	0	0	0	0	1	Europe_United_Kingdom	-	no	5	10	PKEIIFLEGETLPTE
TSNSFDVLKSEDALG	ORF1a	2021	2035	15	0	0	0	0	0	0	0	0	0	0	0	0	0	0	0	0	0	0	0	0	0	0	0	0	0	0	0	0	0	0	0	0	0	0	0	0	0	0	0	0	0	0	0	0	0	0	0	0	0	0	0	0	0	0	0	0	0	0	0	0	0	0	0	0	0	0	0	0	0	0	0	0	5	0	0	0	0	0	0	0	0	0	0	0	0	0	0	0	0	1	Europe_United_Kingdom	-	no	5	11	TSNSFDVLKSEDAQG
FLLNKEIYL	ORF1a	3183	3191	9	0	0	0	0	0	0	0	0	0	0	0	0	0	0	0	0	0	0	0	0	0	0	0	0	0	0	0	0	0	0	0	0	0	0	0	0	0	0	0	0	0	0	0	0	0	0	0	0	0	0	0	0	0	0	0	0	0	0	0	0	0	0	0	0	0	0	0	0	0	0	0	0	5	0	0	0	0	0	0	0	0	0	0	0	0	0	0	0	0	1	Europe_United_Kingdom	-	no	5	111	FLLNKEMYL
GEALPTEVL	ORF1a	744	752	9	0	0	0	0	0	0	0	0	0	0	0	0	0	0	0	0	0	0	0	0	0	0	0	0	0	0	0	0	0	0	0	0	0	0	0	0	0	0	0	0	0	0	0	0	0	0	0	0	0	0	0	0	0	0	0	0	0	0	0	0	0	0	0	0	0	0	0	0	0	0	0	0	5	0	0	0	0	0	0	0	0	0	0	0	0	0	0	0	0	1	Europe_United_Kingdom	-	no	5	114	GETLPTEVL
IPFNDGVYF	S	84	92	9	0	0	0	0	0	0	0	0	0	0	0	0	0	0	0	0	0	0	0	0	0	0	0	0	0	0	0	0	0	0	0	0	0	0	0	0	0	0	0	0	0	0	0	0	0	0	0	0	0	0	0	0	0	0	0	0	0	0	0	0	0	0	0	0	0	0	0	0	0	0	0	0	5	0	0	0	0	0	0	0	0	0	0	0	0	0	0	0	0	1	Europe_United_Kingdom	-	no	5	117	LPFNDGVYF
KAYNVAQAF	N	266	274	9	0	0	0	0	0	0	0	0	0	0	0	0	0	0	0	0	0	0	0	0	0	0	0	0	0	0	0	0	0	0	0	0	0	0	0	0	0	0	0	0	0	0	0	0	0	0	0	0	0	0	0	0	0	0	0	0	0	0	0	0	0	0	0	0	0	0	0	0	0	0	0	0	5	0	0	0	0	0	0	0	0	0	0	0	0	0	0	0	0	1	Europe_United_Kingdom	-	no	5	127	KAYNVTQAF
CSDGVKHVY	ORF7a	67	75	9	0	0	0	0	0	0	0	0	0	0	0	0	0	0	0	0	0	0	0	0	0	0	0	0	0	0	0	0	0	0	0	0	0	0	0	0	0	0	0	0	0	0	0	0	0	0	0	0	0	0	0	0	0	0	0	0	0	0	0	0	0	0	0	0	0	0	0	0	0	0	0	0	5	0	0	0	0	0	0	0	0	0	0	0	0	0	0	0	0	1	Europe_United_Kingdom	-	no	5	155	CPDGVKHVY
QPYVFIKRSGARTAP	ORF1a	66	80	15	0	0	0	0	0	0	0	0	0	0	0	0	0	0	0	0	0	0	0	0	0	0	0	0	0	0	0	0	0	0	0	0	0	0	0	0	0	0	0	0	0	0	0	0	0	0	0	0	0	0	0	0	0	0	0	0	0	0	0	0	0	0	0	0	0	0	0	0	0	0	0	0	5	0	0	0	0	0	0	0	0	0	0	0	0	0	0	0	0	1	Europe_United_Kingdom	-	no	5	16	QPYVFIKRSDARTAP
SLVKPSFYL	E	50	58	9	0	0	0	0	0	0	0	0	0	0	0	0	0	0	0	0	0	0	0	0	0	0	0	0	0	0	0	0	0	0	0	0	0	0	0	0	0	0	0	0	0	0	0	0	0	0	0	0	0	0	0	0	0	0	0	0	0	0	0	0	0	0	0	0	0	0	0	0	0	0	0	0	5	0	0	0	0	0	0	0	0	0	0	0	0	0	0	0	0	1	Europe_United_Kingdom	-	no	5	177	SLVKPSFYV
FPRGQGLPI	N	66	74	9	0	0	0	0	0	0	0	0	0	0	0	0	0	0	0	0	0	0	0	0	0	0	0	0	0	0	0	0	0	0	0	0	0	0	0	0	0	0	0	0	0	0	0	0	0	0	0	0	0	0	0	0	0	0	0	0	0	0	0	0	0	0	0	0	0	0	0	0	0	0	0	0	5	0	0	0	0	0	0	0	0	0	0	0	0	0	0	0	0	1	Europe_United_Kingdom	-	no	5	219	FPRGQGVPI
DVLLPLMQY	ORF1a	3196	3204	9	0	0	0	0	0	0	0	0	0	0	0	0	0	0	0	0	0	0	0	0	0	0	0	0	0	0	0	0	0	0	0	0	0	0	0	0	0	0	0	0	0	0	0	0	0	0	0	0	0	0	0	0	0	0	0	0	0	0	0	0	0	0	0	0	0	0	0	0	0	0	0	0	5	0	0	0	0	0	0	0	0	0	0	0	0	0	0	0	0	1	Europe_United_Kingdom	-	no	5	222	DVLLPLTQY
VSHISRQRL	ORF1b	102	110	9	0	0	0	0	0	0	0	0	0	0	0	0	0	0	0	0	0	0	0	0	0	0	0	0	0	0	0	0	0	0	0	0	0	0	0	0	0	0	0	0	0	0	0	0	0	0	0	0	0	0	0	0	0	0	0	0	0	0	0	0	0	0	0	0	0	0	0	0	0	0	0	0	5	0	0	0	0	0	0	0	0	0	0	0	0	0	0	0	0	1	Europe_United_Kingdom	-	no	5	242	VPHISRQRL
FLTRGIVFM	ORF1a	3753	3761	9	0	0	0	0	0	0	0	0	0	0	0	0	0	0	0	0	0	0	0	0	0	0	0	0	0	0	0	0	0	0	0	0	0	0	0	0	0	0	0	0	0	0	0	0	0	0	0	0	0	0	0	0	0	0	0	0	0	0	0	0	0	0	0	0	0	0	0	0	0	0	0	0	5	0	0	0	0	0	0	0	0	0	0	0	0	0	0	0	0	1	Europe_United_Kingdom	-	no	5	254	FLARGIVFM
HTIDGSPGV	ORF3a	247	255	9	0	0	0	0	0	0	0	0	0	0	0	0	0	0	0	0	0	0	0	0	0	0	0	0	0	0	0	0	0	0	0	0	0	0	0	0	0	0	0	0	0	0	0	0	0	0	0	0	0	0	0	0	0	0	0	0	0	0	0	0	0	0	0	0	0	0	0	0	0	0	0	0	0	0	0	0	0	0	0	0	0	0	0	5	0	0	0	0	0	1	South_America_Brazil	-	no	5	265	HTIDGSSGV
HVKNLNSSR	E	61	69	9	0	0	0	0	0	0	0	0	0	0	0	0	0	0	0	0	0	0	0	0	0	0	0	0	0	0	0	0	0	0	0	0	0	0	0	0	0	0	0	0	0	0	0	0	0	0	0	0	0	0	0	0	0	0	0	0	0	0	0	0	0	0	0	0	0	0	0	0	0	0	0	0	5	0	0	0	0	0	0	0	0	0	0	0	0	0	0	0	0	1	Europe_United_Kingdom	-	no	5	289	RVKNLNSSR
TFDNLKTIL	ORF1a	1552	1560	9	0	0	0	0	0	0	0	0	0	0	0	0	0	0	0	0	0	0	0	0	0	0	0	0	0	0	0	0	0	0	0	0	0	0	0	0	0	0	0	0	0	0	0	0	0	0	0	0	0	0	0	0	0	0	0	0	0	0	0	0	0	0	0	0	0	0	0	0	0	0	0	0	5	0	0	0	0	0	0	0	0	0	0	0	0	0	0	0	0	1	Europe_United_Kingdom	-	no	5	295	TFDNLKTLL
SHTVMPLGA	ORF1b	1152	1160	9	0	0	0	0	0	0	0	0	0	0	0	0	0	0	0	0	0	0	0	0	0	0	0	0	0	0	0	0	0	0	0	0	0	0	0	0	0	0	0	0	0	0	0	0	0	0	0	0	0	0	0	0	0	0	0	0	0	0	0	0	0	0	0	0	0	0	0	0	0	0	0	0	0	0	0	0	0	0	0	5	0	0	0	0	0	0	0	0	0	1	Oceania_Australia	-	no	5	301	SHTVMPLSA
LPSYAAFATAHEAYE	ORF1a	3951	3965	15	0	0	0	0	0	0	0	0	0	0	0	0	0	0	0	0	0	0	0	0	0	0	0	0	0	0	0	0	0	0	0	0	0	0	0	0	0	0	0	0	0	0	0	0	0	0	0	0	0	0	0	0	0	0	0	0	0	0	0	0	0	0	0	0	0	0	0	0	0	0	0	0	0	0	0	0	0	0	5	0	0	0	0	0	0	0	0	0	0	1	North_America_USA	-	no	5	38	LPSYAAFATAQEAYE
TSAFVETVRGLDYKA	ORF1a	484	498	15	0	0	0	0	0	0	0	0	0	0	0	0	0	0	0	0	0	0	0	0	0	0	0	0	0	0	0	0	0	0	0	0	0	0	0	0	0	0	0	0	0	0	0	0	0	0	0	0	0	0	0	0	0	0	0	0	0	0	0	0	0	0	0	0	0	0	0	0	0	0	0	0	5	0	0	0	0	0	0	0	0	0	0	0	0	0	0	0	0	1	Europe_United_Kingdom	-	no	5	39	TSAFVETVKGLDYKA
KRFDNPVIPF	S	77	86	10	0	0	0	0	0	0	0	0	0	0	0	0	0	0	0	0	0	0	0	0	0	0	0	0	0	0	0	0	0	0	0	0	0	0	0	0	0	0	0	0	0	0	0	0	0	0	0	0	0	0	0	0	0	0	0	0	0	0	0	0	0	0	0	0	0	0	0	0	0	0	0	0	5	0	0	0	0	0	0	0	0	0	0	0	0	0	0	0	0	1	Europe_United_Kingdom	-	no	5	70	KRFDNPVLPF
KRFKEAPFEL	ORF1b	2307	2316	10	0	0	0	0	0	0	0	0	0	0	0	0	0	0	0	0	0	0	0	0	0	0	0	0	0	0	0	0	0	0	0	0	0	0	0	0	0	0	0	0	0	0	0	0	0	0	0	0	0	0	0	0	0	0	0	0	0	0	0	0	0	0	0	0	0	0	0	0	0	0	0	0	5	0	0	0	0	0	0	0	0	0	0	0	0	0	0	0	0	1	Europe_United_Kingdom	-	no	5	74	KRFKESPFEL
LYNSASFSTL	S	368	377	10	0	0	0	0	0	0	0	0	0	0	0	0	0	0	0	0	0	0	0	0	0	0	0	0	0	0	0	0	0	0	0	0	0	0	0	0	0	0	0	0	0	0	0	0	0	0	0	0	0	0	0	0	0	0	0	0	0	0	0	0	0	0	0	0	0	0	0	0	0	0	0	0	5	0	0	0	0	0	0	0	0	0	0	0	0	0	0	0	0	1	Europe_United_Kingdom	-	no	5	80	LYNSASFSTF
GRVDGQVGLF	ORF1b	2176	2185	10	0	0	0	0	0	0	0	0	0	0	0	0	0	0	0	0	0	0	0	0	0	0	0	0	0	0	0	0	0	0	0	0	0	0	0	0	0	0	0	0	0	0	0	0	0	0	0	0	0	0	0	0	0	0	0	0	0	0	0	0	0	0	0	0	0	0	0	0	0	0	0	0	5	0	0	0	0	0	0	0	0	0	0	0	0	0	0	0	0	1	Europe_United_Kingdom	-	no	5	87	GRVDGQVDLF
YYTSNSTTF	ORF1a	1536	1544	9	0	0	0	0	0	0	0	0	0	0	0	1	0	0	0	1	0	0	0	0	0	0	0	0	0	0	0	0	0	0	0	0	0	0	0	0	0	0	0	0	0	0	0	0	0	0	0	0	0	0	0	1	0	0	0	0	0	0	1	0	0	0	0	0	0	0	0	0	0	0	0	0	0	0	0	0	0	0	0	0	0	0	0	0	0	0	0	0	0	4	-	-	no	4	100	YYTSNPTTF
RTAPHGYVM	ORF1a	77	85	9	0	0	0	0	0	0	0	0	0	0	0	0	0	0	0	0	0	0	0	0	0	0	0	0	0	0	0	0	0	0	0	0	0	0	0	0	0	0	0	0	0	0	0	0	1	0	0	0	0	0	0	0	0	0	0	0	0	0	0	0	0	0	0	0	0	0	0	0	0	0	0	0	1	0	0	0	0	0	1	1	0	0	0	0	0	0	0	0	0	4	-	-	no	4	121	RTAPHGHVM
DEISMVTNY	ORF1b	1297	1305	9	0	0	0	0	0	0	0	0	0	0	0	0	0	0	0	1	0	0	0	0	0	0	0	0	0	0	0	0	0	0	0	0	0	0	0	0	0	0	0	0	0	0	0	0	0	0	0	1	0	0	0	0	0	0	0	0	0	0	0	0	0	0	0	0	1	0	0	0	0	0	0	0	1	0	0	0	0	0	0	0	0	0	0	0	0	0	0	0	0	4	-	-	no	4	125	DEISMATNY
ASMPTTIAN	ORF1a	2192	2200	9	0	0	0	0	0	0	0	0	0	0	0	0	0	0	0	0	0	0	0	0	0	0	0	0	0	0	0	0	0	0	0	0	0	0	0	0	0	1	1	0	0	0	0	0	0	0	0	0	0	0	0	0	0	0	0	0	0	0	0	1	0	0	0	0	0	0	0	0	0	0	0	0	1	0	0	0	0	0	0	0	0	0	0	0	0	0	0	0	0	4	-	-	no	4	137	ASMPTTIAK
HVGETPVAY	ORF1a	110	118	9	0	0	0	0	0	0	0	0	0	0	0	1	0	0	0	0	0	0	0	0	0	0	1	0	0	0	0	0	0	0	0	0	0	0	0	0	0	0	0	0	0	0	0	0	0	0	0	0	0	0	0	0	0	0	0	0	0	0	0	0	0	0	0	0	0	0	0	0	0	0	0	0	0	0	0	0	0	0	1	1	0	0	0	0	0	0	0	0	0	4	-	-	no	4	203	HVGEIPVAY
VLARGIVFM	ORF1a	3753	3761	9	0	0	0	0	0	0	0	0	0	0	0	0	0	0	0	0	0	0	0	0	0	0	0	0	0	0	0	0	0	0	0	0	0	0	0	0	0	1	0	0	0	0	0	0	0	0	0	0	0	0	0	0	0	0	0	0	0	0	0	0	0	0	0	0	0	0	0	0	1	0	0	0	0	0	0	0	0	0	1	0	0	1	0	0	0	0	0	0	0	4	-	-	no	4	254	FLARGIVFM
SQLCGLHLL	ORF1b	2294	2302	9	0	0	0	0	0	0	0	0	0	0	0	0	0	0	0	0	0	0	0	0	0	0	0	0	0	0	0	0	0	0	0	0	0	0	0	0	0	0	0	0	0	0	0	0	0	1	0	0	0	0	0	0	0	0	0	0	0	0	0	0	0	0	0	0	0	0	0	0	0	0	0	0	1	0	0	0	0	0	1	1	0	0	0	0	0	0	0	0	0	4	-	-	no	4	270	SQLGGLHLL
KFNEEIAII	ORF1a	468	476	9	0	0	0	0	0	0	0	0	0	0	0	0	0	0	0	0	0	0	0	0	0	0	0	0	0	0	0	0	0	1	0	0	0	0	0	0	0	0	0	0	0	0	0	0	0	0	0	0	0	0	0	0	0	0	0	0	0	0	0	0	0	0	0	0	0	0	0	0	0	1	0	0	1	0	0	0	0	0	0	1	0	0	0	0	0	0	0	0	0	4	-	-	no	4	280	KLNEEIAII
DEWSMVTY	ORF1a	898	905	8	0	0	0	0	0	0	0	0	0	0	0	0	0	0	0	0	0	0	0	0	0	0	0	0	0	0	0	0	0	0	0	0	0	0	0	0	0	0	0	0	0	0	0	0	0	0	0	0	0	0	0	0	0	0	1	0	0	0	0	0	0	0	0	0	0	0	0	0	0	0	0	0	1	0	0	0	0	0	1	0	0	0	0	0	0	1	0	0	0	4	-	-	no	4	321	DEWSMATY
KVNINIVGDFKFNEE	ORF1a	458	472	15	0	0	0	0	0	0	0	0	0	0	0	0	0	0	0	0	0	0	0	0	0	0	0	0	0	0	0	0	0	1	0	0	0	0	0	0	0	0	0	0	0	0	0	0	0	0	0	0	0	0	0	0	0	0	0	0	0	0	0	0	0	0	0	0	0	0	0	0	0	1	0	0	1	0	0	0	0	0	0	1	0	0	0	0	0	0	0	0	0	4	-	-	no	4	42	KVNINIVGDFKLNEE
DDFSSNVANY	ORF1b	1183	1192	10	0	0	0	0	0	0	0	0	0	0	0	0	1	0	0	0	0	0	0	0	0	0	0	0	0	0	0	0	0	0	0	0	0	0	0	0	0	0	0	0	0	0	0	1	0	0	0	0	0	0	0	0	0	0	0	0	0	0	0	1	0	0	0	0	0	0	0	0	0	0	0	0	1	0	0	0	0	0	0	0	0	0	0	0	0	0	0	0	0	4	-	-	no	4	89	DEFSSNVANY
YYTSNPTAF	ORF1a	1536	1544	9	0	0	0	0	0	0	0	0	0	0	0	0	0	0	0	0	0	0	0	0	0	0	0	0	0	0	0	0	0	0	0	0	0	0	0	0	0	0	0	0	0	0	0	0	0	0	0	0	0	0	0	0	0	0	0	0	0	0	0	1	0	0	0	0	0	0	0	0	0	0	0	0	2	0	0	0	0	0	1	0	0	0	0	0	0	0	0	0	0	3	-	-	no	4	100	YYTSNPTTF
IPFSMQMAY	S	896	904	9	0	0	0	0	0	0	0	0	0	0	0	0	0	0	0	0	0	0	0	0	0	0	0	0	0	0	0	0	0	0	0	0	0	0	0	0	0	0	0	0	0	0	0	0	0	0	0	0	0	0	0	0	0	0	0	0	0	0	2	0	0	0	0	0	0	0	0	0	0	0	1	0	0	0	0	0	0	0	1	0	0	0	0	0	0	0	0	0	0	3	-	-	no	4	103	IPFAMQMAY
TRFQTLLVL	S	236	244	9	0	0	0	0	0	0	0	0	0	0	0	0	0	0	0	0	0	0	0	0	0	0	0	0	0	0	0	0	0	0	0	0	0	0	0	0	0	0	0	0	0	0	0	0	1	0	0	0	0	0	0	0	0	0	0	0	0	0	0	0	0	0	0	0	0	0	0	0	0	0	0	0	2	0	0	0	0	0	1	0	0	0	0	0	0	0	0	0	0	3	-	-	no	4	143	TRFQTLLAL
HLVDFQVTT	ORF6	3	11	9	0	0	0	0	0	0	0	0	0	0	0	0	0	0	0	0	0	0	0	0	0	0	0	0	0	0	0	0	0	0	0	0	0	0	0	0	0	0	0	0	0	0	0	0	0	0	0	0	0	0	0	0	0	0	0	0	0	0	0	0	0	0	0	0	0	0	0	0	0	0	0	0	1	0	0	0	0	0	0	2	0	1	0	0	0	0	0	0	0	3	-	-	no	4	153	HLVDFQVTI
AVVYRGITTYKLNVG	ORF1b	1131	1145	15	0	0	0	0	0	0	0	0	0	0	0	0	0	0	0	0	0	0	2	0	0	1	0	0	0	0	0	0	0	0	0	0	0	0	0	0	0	0	0	0	0	0	0	0	0	0	0	0	0	0	0	0	0	0	0	0	0	0	0	0	0	0	0	0	0	0	0	0	0	0	0	0	1	0	0	0	0	0	0	0	0	0	0	0	0	0	0	0	0	3	-	-	no	4	17	AVVYRGTTTYKLNVG
KFLEQWNLV	M	15	23	9	0	0	0	0	0	0	0	0	0	0	0	0	0	0	0	0	0	0	0	0	0	0	0	0	0	0	0	0	0	0	0	0	0	0	0	0	0	0	0	0	0	0	0	0	0	0	0	0	0	0	0	0	0	0	0	0	0	0	0	0	0	0	0	0	0	0	0	0	0	1	0	0	2	0	0	0	0	0	0	1	0	0	0	0	0	0	0	0	0	3	-	-	no	4	180	KLLEQWNLV
KLFEQWNLV	M	15	23	9	0	0	0	0	0	0	0	0	0	0	0	0	0	0	0	1	0	0	0	0	0	0	0	0	0	0	0	0	0	0	0	0	0	0	0	0	0	0	0	0	0	0	0	0	0	0	0	0	0	0	0	0	0	0	0	0	0	0	0	0	0	0	0	0	0	0	0	0	0	0	0	0	1	0	0	0	0	0	2	0	0	0	0	0	0	0	0	0	0	3	-	-	no	4	180	KLLEQWNLV
VLNDNLLEI	ORF1a	445	453	9	0	0	0	0	0	0	0	0	0	0	0	0	0	0	0	0	0	0	2	0	0	0	0	0	0	0	0	0	0	0	0	0	0	0	0	0	0	0	0	0	0	0	0	0	0	0	0	0	0	0	0	0	0	0	0	0	0	0	0	0	0	0	0	0	0	0	0	0	0	0	1	0	1	0	0	0	0	0	0	0	0	0	0	0	0	0	0	0	0	3	-	-	no	4	185	GLNDNLLEI
RSFIEDLFF	S	815	823	9	0	0	0	0	0	0	0	0	0	0	0	0	0	0	0	0	0	0	0	1	0	0	0	0	0	0	0	0	0	0	0	0	0	0	0	0	0	0	0	0	0	0	0	0	0	0	0	0	2	0	0	0	0	0	0	0	0	0	0	0	0	0	0	0	0	0	0	0	0	0	0	0	1	0	0	0	0	0	0	0	0	0	0	0	0	0	0	0	0	3	-	-	no	4	190	RSFIEDLLF
YYLSARIVY	ORF1b	1221	1229	9	0	0	0	0	0	0	0	0	0	0	0	0	0	0	0	0	0	0	2	0	0	0	0	0	0	0	0	0	0	0	0	0	0	0	0	0	0	0	0	0	0	0	0	0	0	0	0	0	0	0	0	0	0	0	0	0	0	0	0	0	0	0	0	0	0	0	0	0	0	0	0	0	1	0	0	0	0	0	1	0	0	0	0	0	0	0	0	0	0	3	-	-	no	4	206	YYPSARIVY
SRYCEPEFY	ORF1b	904	912	9	0	0	0	0	0	0	0	0	0	0	0	0	0	0	0	1	0	0	0	0	0	0	0	0	0	0	0	0	0	0	0	0	0	0	0	0	0	1	0	0	0	0	0	0	0	0	0	0	0	0	0	0	0	0	0	0	0	0	0	0	0	0	0	0	0	0	0	0	0	0	0	0	2	0	0	0	0	0	0	0	0	0	0	0	0	0	0	0	0	3	-	-	no	4	246	SRYWEPEFY
TFYSHLLLV	ORF3a	89	97	9	0	0	0	0	0	0	0	0	0	0	0	0	0	0	0	0	0	0	0	0	0	0	0	0	0	0	0	0	0	0	0	0	0	0	0	0	0	0	0	0	0	0	0	0	0	0	0	0	0	0	0	0	0	0	0	0	0	0	0	0	0	0	0	0	0	0	0	0	0	1	0	0	0	0	0	0	0	0	2	0	0	0	1	0	0	0	0	0	0	3	-	-	no	4	252	TVYSHLLLV
YLKFTDNVY	ORF1a	1031	1039	9	0	0	0	0	0	0	0	0	0	0	0	0	0	0	0	0	0	0	0	0	0	0	0	0	0	0	0	0	0	0	0	0	0	0	0	0	0	0	0	0	0	0	0	0	0	0	0	0	0	0	0	0	0	0	0	0	0	0	0	0	0	0	0	0	0	0	0	0	0	0	0	0	1	0	0	0	0	0	1	2	0	0	0	0	0	0	0	0	0	3	-	-	no	4	256	YLKLTDNVY
TFFNLVNKF	ORF1a	677	685	9	0	0	0	0	0	0	0	0	0	0	0	0	0	0	0	0	0	0	0	0	0	0	0	0	0	0	0	0	0	0	0	0	0	0	0	0	0	0	0	0	0	0	0	0	1	0	0	0	0	0	0	0	0	0	0	0	0	0	0	0	0	0	1	0	0	0	0	0	0	0	0	0	2	0	0	0	0	0	0	0	0	0	0	0	0	0	0	0	0	3	-	-	no	4	273	TFFKLVNKF
VSDIDIIFL	ORF1a	1271	1279	9	0	0	0	0	0	0	0	0	0	0	0	0	0	0	0	0	0	0	0	0	0	0	0	0	0	0	0	0	0	0	0	0	0	0	0	0	0	0	0	0	0	0	0	0	1	0	0	0	0	0	0	0	0	0	0	0	0	0	0	0	1	0	0	0	0	0	0	0	0	0	0	0	2	0	0	0	0	0	0	0	0	0	0	0	0	0	0	0	0	3	-	-	no	4	275	VSDIDITFL
SAPHGVVFF	S	1055	1063	9	0	0	0	0	0	0	0	0	0	0	0	0	0	0	0	0	0	0	0	0	0	0	0	0	0	0	0	0	0	0	0	0	0	0	0	0	0	0	0	0	0	0	0	0	0	0	0	0	0	0	1	0	0	0	0	0	0	0	0	0	0	0	0	0	0	0	0	0	1	0	0	0	2	0	0	0	0	0	0	0	0	0	0	0	0	0	0	0	0	3	-	-	no	4	277	SAPHGVVFL
KLLHRPIVW	ORF1a	1984	1992	9	0	0	0	0	0	0	0	0	0	0	0	0	0	0	0	0	0	0	0	0	0	0	0	0	0	0	0	0	0	0	0	0	0	0	0	0	0	0	0	0	0	0	0	0	0	0	0	0	0	0	0	2	0	0	0	0	0	0	0	0	0	0	0	0	0	0	0	0	0	0	0	0	1	0	0	0	0	0	1	0	0	0	0	0	0	0	0	0	0	3	-	-	no	4	288	KLLHKPIVW
TSDLAINNL	ORF1a	587	595	9	0	0	0	0	0	0	0	0	0	0	0	0	0	0	0	0	0	0	1	0	0	0	0	0	0	0	0	0	0	0	0	0	0	0	0	0	0	0	0	0	0	0	0	0	0	0	0	0	0	0	0	0	0	0	0	0	0	0	0	0	0	0	0	0	0	0	0	0	2	0	0	0	1	0	0	0	0	0	0	0	0	0	0	0	0	0	0	0	0	3	-	-	no	4	294	TSDLATNNL
KQQTVTLLPVADLDD	N	388	402	15	0	0	0	0	0	0	0	0	0	0	0	0	0	0	0	0	0	0	0	0	0	0	0	0	0	0	0	0	0	0	0	0	0	0	0	0	0	0	0	0	0	0	0	0	0	0	0	0	0	0	0	0	0	0	0	0	0	0	0	0	0	0	0	0	1	0	0	0	0	0	0	0	2	0	0	0	0	0	1	0	0	0	0	0	0	0	0	0	0	3	-	-	no	4	32	KQQTVTLLPAADLDD
DADPIHSL	ORF1a	1155	1162	8	0	0	0	0	0	0	0	0	0	0	0	0	0	0	0	0	0	0	2	0	0	0	0	0	0	0	0	0	0	0	0	0	0	0	0	0	0	0	0	0	0	0	0	0	0	0	0	0	0	0	0	0	0	0	0	0	0	0	0	0	0	0	0	0	0	0	0	0	0	0	0	0	0	0	0	0	0	0	1	0	0	1	0	0	0	0	0	0	0	3	-	-	no	4	326	GADPIHSL
ESCLKTILRKGGRTI	ORF1a	390	404	15	0	0	0	0	0	0	0	0	0	0	0	0	0	0	0	0	0	0	0	0	0	0	0	0	0	0	0	0	0	0	0	0	0	0	0	0	0	0	0	0	0	0	0	0	0	0	0	0	0	0	0	0	0	0	1	0	0	0	0	0	0	0	0	0	0	0	0	0	0	0	0	0	2	0	0	0	0	0	1	0	0	0	0	0	0	0	0	0	0	3	-	-	no	4	36	ESGLKTILRKGGRTI
TSAFVEIVKGLDYKA	ORF1a	484	498	15	0	0	0	0	0	0	0	0	0	0	0	0	0	0	0	1	0	0	0	0	0	0	0	0	0	0	0	0	0	0	0	0	0	0	0	0	0	0	0	0	0	0	0	0	0	0	0	0	0	0	0	0	0	0	0	0	0	0	0	0	0	0	0	0	0	0	0	0	0	0	0	0	2	0	0	0	0	0	1	0	0	0	0	0	0	0	0	0	0	3	-	-	no	4	39	TSAFVETVKGLDYKA
ASKILGLLTQTVDSS	ORF1b	1445	1459	15	0	0	0	0	0	0	0	0	0	0	0	0	0	0	0	0	0	0	0	0	0	0	0	0	0	0	0	0	0	0	0	0	0	0	0	0	0	0	0	0	0	0	0	0	0	0	0	0	0	0	1	0	0	0	0	0	0	0	1	0	0	0	0	0	0	0	0	0	0	0	0	0	2	0	0	0	0	0	0	0	0	0	0	0	0	0	0	0	0	3	-	-	no	4	43	ASKILGLPTQTVDSS
TYFPAQEKNF	S	1066	1075	10	0	0	0	0	0	0	0	0	0	0	0	0	0	0	0	0	0	0	1	0	0	0	0	0	0	0	0	0	0	0	0	0	0	0	0	0	0	0	0	0	0	0	0	0	0	0	0	0	0	0	0	0	0	0	0	0	0	0	0	1	0	0	0	0	0	0	0	0	0	0	0	0	2	0	0	0	0	0	0	0	0	0	0	0	0	0	0	0	0	3	-	-	no	4	82	TYVPAQEKNF
ESPFVMMSALPAQYE	ORF1a	1801	1815	15	0	0	0	0	0	0	0	0	0	0	0	0	0	0	0	0	0	0	0	0	0	0	0	0	0	0	0	0	0	0	0	0	0	0	0	0	0	0	0	0	0	0	0	0	3	0	0	0	0	0	0	0	0	0	0	0	0	0	0	0	0	0	0	0	0	0	0	0	0	0	0	0	1	0	0	0	0	0	0	0	0	0	0	0	0	0	0	0	0	2	-	-	no	4	1	ESPFVMMSAPPAQYE
RTAPYGHVM	ORF1a	77	85	9	0	0	0	0	0	0	0	0	0	0	0	0	0	0	0	0	0	0	2	0	0	0	0	0	0	0	0	0	0	0	0	0	0	0	0	0	0	0	0	0	0	0	0	0	0	0	0	0	0	0	0	0	0	0	0	0	0	0	0	0	0	0	0	0	0	0	0	0	0	0	0	0	0	0	0	0	0	0	2	0	0	0	0	0	0	0	0	0	0	2	-	-	no	4	121	RTAPHGHVM
SFYEDFLGY	ORF8	103	111	9	0	0	0	0	0	0	0	0	0	0	0	0	0	0	0	0	0	0	0	0	0	0	0	0	0	0	0	0	0	0	0	0	0	0	0	0	0	0	0	0	0	0	0	0	0	0	0	0	0	0	0	0	0	0	0	0	0	0	0	0	0	0	0	0	0	0	0	0	2	0	0	0	0	0	0	0	0	0	2	0	0	0	0	0	0	0	0	0	0	2	-	-	no	4	126	SFYEDFLEY
FLAHIQWVV	ORF1a	3122	3130	9	0	0	0	0	0	0	0	0	0	0	0	0	0	0	0	0	0	0	0	0	0	0	0	0	0	0	0	0	0	0	0	0	0	0	0	0	0	0	0	0	0	0	0	0	0	0	0	0	1	0	0	0	0	0	0	0	0	0	0	0	0	0	0	0	0	0	0	0	0	0	0	0	3	0	0	0	0	0	0	0	0	0	0	0	0	0	0	0	0	2	-	-	no	4	131	FLAHIQWMV
FLAHTQWMV	ORF1a	3122	3130	9	0	0	0	0	0	0	0	0	0	0	0	0	0	0	0	0	0	0	0	0	0	0	0	0	0	0	0	0	0	0	0	0	0	0	1	0	0	0	0	0	0	0	0	0	0	0	0	0	0	0	0	0	0	0	0	0	0	0	0	0	0	0	0	0	0	0	0	0	0	0	0	0	3	0	0	0	0	0	0	0	0	0	0	0	0	0	0	0	0	2	-	-	no	4	131	FLAHIQWMV
FLVHIQWMV	ORF1a	3122	3130	9	0	0	0	0	1	0	0	0	0	0	0	0	0	0	0	0	0	0	0	0	0	0	0	0	0	0	0	0	0	0	0	0	0	0	0	0	0	0	0	0	0	0	0	0	0	0	0	0	0	0	0	0	0	0	0	0	0	0	0	0	0	0	0	0	0	0	0	0	0	0	0	0	3	0	0	0	0	0	0	0	0	0	0	0	0	0	0	0	0	2	-	-	no	4	131	FLAHIQWMV
QVVDMSMIY	ORF1a	1582	1590	9	0	0	0	0	0	0	0	0	0	0	0	0	0	0	0	0	0	0	0	0	0	0	0	0	0	0	0	0	0	0	0	0	0	0	0	0	0	0	0	0	0	0	0	0	0	0	0	0	0	0	0	0	0	0	0	0	0	0	0	0	0	0	0	0	0	0	0	0	0	0	0	0	2	0	0	0	0	0	2	0	0	0	0	0	0	0	0	0	0	2	-	-	no	4	133	QVVDMSMTY
YGDFNHSQL	ORF1b	2288	2296	9	0	0	0	0	0	0	0	0	0	0	0	0	0	0	0	0	0	0	0	0	0	0	0	0	0	0	0	0	0	0	0	0	0	0	0	0	0	0	0	0	0	0	0	0	0	0	0	0	0	0	0	0	0	0	0	0	0	0	0	0	0	0	0	0	0	0	0	0	0	0	0	0	3	0	0	0	0	0	1	0	0	0	0	0	0	0	0	0	0	2	-	-	no	4	140	YGDFSHSQL
MSMIYGQQF	ORF1a	1586	1594	9	0	0	0	0	0	0	0	0	0	0	0	0	0	0	0	0	0	0	0	0	0	0	0	0	0	0	0	0	0	0	0	0	0	0	0	0	0	0	0	0	0	0	0	0	0	0	0	0	0	0	0	0	0	0	0	0	0	0	0	0	0	0	0	0	0	0	0	0	0	0	0	0	2	0	0	0	0	0	2	0	0	0	0	0	0	0	0	0	0	2	-	-	no	4	141	MSMTYGQQF
ILVPQEHYV	ORF1b	1162	1170	9	0	0	0	0	0	0	0	0	0	0	0	0	0	0	0	0	0	0	0	0	0	0	0	0	0	0	0	0	0	0	0	0	0	0	0	0	0	0	0	0	0	0	0	0	0	0	0	0	0	0	0	0	0	0	0	0	0	0	0	0	0	0	0	0	0	0	0	0	1	0	0	0	3	0	0	0	0	0	0	0	0	0	0	0	0	0	0	0	0	2	-	-	no	4	145	TLVPQEHYV
TLVPQEYYV	ORF1b	1162	1170	9	0	0	0	0	0	0	0	0	0	0	0	0	0	0	0	0	0	0	0	0	0	0	0	0	0	0	0	0	0	0	0	0	0	0	0	0	0	0	0	0	0	0	0	0	0	0	0	0	0	0	0	0	0	0	0	0	0	0	0	0	0	0	0	0	0	0	0	0	2	0	0	0	0	0	0	0	0	0	0	0	0	0	0	0	0	2	0	0	0	2	-	-	no	4	145	TLVPQEHYV
TMADLIYAL	ORF1b	114	122	9	0	0	0	0	0	0	0	0	0	0	0	0	0	0	0	0	0	0	0	0	0	0	0	0	0	0	0	0	0	0	0	0	0	0	0	0	0	0	0	0	0	0	0	0	0	0	0	0	0	0	0	0	0	0	0	0	0	0	0	0	0	0	0	0	0	0	0	0	0	0	0	0	2	0	0	0	0	0	0	2	0	0	0	0	0	0	0	0	0	2	-	-	no	4	147	TMADLVYAL
EYFIETISL	ORF1a	1499	1507	9	0	0	0	0	0	0	0	0	0	0	0	0	0	0	0	0	0	0	0	0	0	0	0	0	0	0	0	0	0	0	0	0	0	0	0	0	0	0	0	0	0	0	0	0	0	0	0	0	0	0	0	0	0	0	0	0	0	0	0	2	0	0	0	0	0	0	0	0	0	0	0	0	2	0	0	0	0	0	0	0	0	0	0	0	0	0	0	0	0	2	-	-	no	4	150	EHFIETISL
HLVDFHVTI	ORF6	3	11	9	0	0	0	0	0	0	0	0	0	0	0	0	0	0	0	3	0	0	0	0	0	0	0	0	0	0	0	0	0	0	0	0	0	0	0	0	0	0	0	0	0	0	0	0	0	0	0	0	0	0	0	0	0	0	0	0	0	0	0	0	0	0	0	0	0	0	0	0	0	0	0	0	0	0	0	0	0	0	1	0	0	0	0	0	0	0	0	0	0	2	-	-	no	4	153	HLVDFQVTI
VELAKNVSL	ORF1a	2618	2626	9	0	0	0	0	0	0	0	0	0	0	0	0	0	0	0	0	0	0	0	0	0	0	0	0	0	0	0	0	0	0	0	0	0	0	0	0	0	0	0	0	0	0	0	0	0	0	0	0	0	0	0	0	0	0	0	0	0	0	0	0	0	0	0	0	0	0	0	0	0	0	0	0	1	0	0	0	0	0	3	0	0	0	0	0	0	0	0	0	0	2	-	-	no	4	165	AELAKNVSL
SHFAIGLTL	ORF1b	1212	1220	9	0	0	0	0	0	0	0	0	0	0	0	0	0	0	0	3	0	0	0	0	0	0	0	0	0	0	0	0	0	0	0	0	0	0	0	1	0	0	0	0	0	0	0	0	0	0	0	0	0	0	0	0	0	0	0	0	0	0	0	0	0	0	0	0	0	0	0	0	0	0	0	0	0	0	0	0	0	0	0	0	0	0	0	0	0	0	0	0	0	2	-	-	no	4	173	SHFAIGLAL
VADTVIKTL	ORF1a	875	883	9	0	0	0	0	0	0	0	0	0	0	0	0	0	3	0	0	0	0	0	0	0	0	0	0	0	0	0	0	0	0	0	0	0	0	0	0	0	0	0	0	0	0	0	0	0	0	0	0	0	0	0	0	0	0	0	0	0	0	0	0	0	0	0	0	0	0	0	0	0	0	0	0	1	0	0	0	0	0	0	0	0	0	0	0	0	0	0	0	0	2	-	-	no	4	179	VADAVIKTL
GLNDNLFEI	ORF1a	445	453	9	0	0	0	0	0	0	0	0	0	0	0	0	0	0	0	0	0	0	0	0	0	0	0	0	0	0	0	0	0	0	0	0	0	0	0	0	0	0	0	0	0	0	0	0	0	0	0	0	0	0	0	0	0	0	0	0	0	0	0	0	0	0	0	0	0	0	0	0	0	0	0	0	0	1	0	0	0	0	3	0	0	0	0	0	0	0	0	0	0	2	-	-	no	4	185	GLNDNLLEI
YQKVGIQKY	ORF1b	1192	1200	9	0	0	0	0	0	0	0	0	0	0	0	0	0	0	0	0	0	0	0	0	0	0	0	0	0	0	0	0	0	0	0	0	0	0	0	0	0	0	0	0	0	0	0	0	0	0	0	0	0	0	0	0	0	0	0	0	0	0	0	0	0	0	0	0	0	0	0	0	0	0	0	0	3	0	0	0	0	0	0	1	0	0	0	0	0	0	0	0	0	2	-	-	no	4	188	YQKVGMQKY
VYSTGSNGF	S	635	643	9	0	0	0	0	0	0	0	0	0	0	0	0	0	0	0	0	0	0	0	0	0	0	0	0	0	0	0	0	0	0	0	0	0	0	3	0	0	0	0	0	0	0	0	0	0	0	0	0	0	0	0	0	0	0	0	0	0	0	0	0	0	0	0	0	0	0	0	0	0	0	0	0	0	0	0	0	0	0	0	1	0	0	0	0	0	0	0	0	0	2	-	-	no	4	198	VYSTGSNVF
SALPAQYEL	ORF1a	1808	1816	9	0	0	0	0	0	0	0	0	0	0	0	0	0	0	0	0	0	0	0	0	0	0	0	0	0	0	0	0	0	0	0	0	0	0	0	0	0	0	0	0	0	0	0	0	3	0	0	0	0	0	0	0	0	0	0	0	0	0	0	0	0	0	0	0	0	0	0	0	0	0	0	0	1	0	0	0	0	0	0	0	0	0	0	0	0	0	0	0	0	2	-	-	no	4	202	SAPPAQYEL
HVDEIPVAY	ORF1a	110	118	9	0	0	0	0	0	0	0	0	0	0	0	0	0	0	0	0	0	0	0	0	0	0	0	0	0	0	0	0	0	0	0	0	0	0	0	0	0	0	0	0	0	0	0	0	0	0	0	0	0	0	0	0	0	0	0	0	0	0	0	0	0	0	0	0	0	0	0	0	0	1	0	0	3	0	0	0	0	0	0	0	0	0	0	0	0	0	0	0	0	2	-	-	no	4	203	HVGEIPVAY
YYPSARVVY	ORF1b	1221	1229	9	0	0	0	0	0	0	0	0	0	0	0	0	0	0	0	0	0	0	0	0	0	0	0	0	0	0	0	0	0	0	0	0	0	0	0	0	0	0	1	0	0	0	0	0	0	0	0	0	0	0	0	0	0	0	0	0	0	0	0	0	0	0	0	0	0	0	0	0	0	0	0	0	3	0	0	0	0	0	0	0	0	0	0	0	0	0	0	0	0	2	-	-	no	4	206	YYPSARIVY
YYPSSRIVY	ORF1b	1221	1229	9	0	0	0	0	0	0	0	0	0	0	0	0	0	0	0	0	0	0	0	0	0	0	0	0	0	0	0	0	0	0	0	0	0	0	0	0	0	0	0	0	0	0	0	0	0	0	0	0	0	0	0	0	0	0	0	0	0	0	0	0	0	0	0	0	0	0	0	0	0	1	0	0	3	0	0	0	0	0	0	0	0	0	0	0	0	0	0	0	0	2	-	-	no	4	206	YYPSARIVY
HLYALVYFL	ORF3a	107	115	9	0	0	0	0	0	0	0	0	0	0	0	0	0	0	0	0	0	0	0	0	0	0	0	0	0	0	0	0	0	0	0	0	0	0	0	0	0	0	0	0	0	0	0	0	0	0	0	0	0	0	0	0	0	0	0	0	0	0	0	0	0	0	0	0	0	0	0	0	0	0	0	0	3	0	0	0	0	0	1	0	0	0	0	0	0	0	0	0	0	2	-	-	no	4	212	YLYALVYFL
VSFLAHTQW	ORF1a	3120	3128	9	0	0	0	0	0	0	0	0	0	0	0	0	0	0	0	0	0	0	0	0	0	0	0	0	0	0	0	0	0	0	0	0	0	0	1	0	0	0	0	0	0	0	0	0	0	0	0	0	0	0	0	0	0	0	0	0	0	0	0	0	0	0	0	0	0	0	0	0	0	0	0	0	3	0	0	0	0	0	0	0	0	0	0	0	0	0	0	0	0	2	-	-	no	4	213	VSFLAHIQW
VSFLVHIQW	ORF1a	3120	3128	9	0	0	0	0	1	0	0	0	0	0	0	0	0	0	0	0	0	0	0	0	0	0	0	0	0	0	0	0	0	0	0	0	0	0	0	0	0	0	0	0	0	0	0	0	0	0	0	0	0	0	0	0	0	0	0	0	0	0	0	0	0	0	0	0	0	0	0	0	0	0	0	0	3	0	0	0	0	0	0	0	0	0	0	0	0	0	0	0	0	2	-	-	no	4	213	VSFLAHIQW
FFTENLLLY	ORF1a	1248	1256	9	0	0	0	0	0	0	0	0	0	0	0	0	0	0	0	0	0	0	0	0	0	0	0	0	0	0	0	0	0	0	0	0	0	0	0	0	0	0	0	0	0	0	0	0	0	0	0	0	0	0	0	0	0	0	0	0	0	0	0	0	0	0	0	0	0	0	0	0	0	0	0	0	3	0	0	0	0	0	0	0	0	0	0	0	0	0	1	0	0	2	-	-	no	4	216	FLTENLLLY
STVHTANKW	ORF1b	2513	2521	9	0	0	0	0	0	0	0	0	0	0	0	0	0	0	0	0	0	0	2	0	0	0	0	0	0	0	0	0	0	0	0	0	0	0	0	0	0	0	0	0	0	0	0	0	0	0	0	0	0	0	0	0	0	0	0	0	0	0	0	0	0	0	0	0	0	0	0	0	0	0	0	0	0	0	0	0	0	0	2	0	0	0	0	0	0	0	0	0	0	2	-	-	no	4	226	ATVHTANKW
EITIILASF	ORF1a	472	480	9	0	0	0	0	0	0	0	0	0	0	0	0	0	0	0	0	0	0	0	0	0	0	0	0	0	0	0	0	0	0	0	0	0	0	0	0	0	0	0	0	0	0	0	0	0	0	0	0	0	0	0	0	0	0	0	0	0	0	0	0	0	0	0	0	0	0	0	0	0	0	0	0	2	0	0	0	0	0	2	0	0	0	0	0	0	0	0	0	0	2	-	-	no	4	231	EIAIILASF
NLIDFYFVV	ORF1b	55	63	9	0	0	0	0	0	0	0	0	0	0	0	0	0	0	0	0	0	0	0	0	0	0	0	0	0	0	0	0	0	0	0	0	0	0	0	0	0	0	0	0	0	0	0	0	0	0	0	0	0	0	0	0	0	0	0	0	0	0	0	0	0	0	0	0	0	0	0	0	0	0	0	0	3	0	0	0	0	0	1	0	0	0	0	0	0	0	0	0	0	2	-	-	no	4	234	NLIDSYFVV
SRYWESEFY	ORF1b	904	912	9	0	0	0	0	0	0	0	0	0	0	0	0	0	0	0	0	0	0	0	0	0	0	0	0	0	0	0	0	0	0	0	0	0	0	0	0	0	0	0	0	0	0	0	0	3	0	0	0	0	0	0	0	0	0	0	0	0	0	0	0	0	0	0	0	0	0	0	0	1	0	0	0	0	0	0	0	0	0	0	0	0	0	0	0	0	0	0	0	0	2	-	-	no	4	246	SRYWEPEFY
FAIGLTLYY	ORF1b	1214	1222	9	0	0	0	0	0	0	0	0	0	0	0	0	0	0	0	3	0	0	0	0	0	0	0	0	0	0	0	0	0	0	0	0	0	0	0	1	0	0	0	0	0	0	0	0	0	0	0	0	0	0	0	0	0	0	0	0	0	0	0	0	0	0	0	0	0	0	0	0	0	0	0	0	0	0	0	0	0	0	0	0	0	0	0	0	0	0	0	0	0	2	-	-	no	4	253	FAIGLALYY
DSKDGFFTY	ORF1b	2541	2549	9	0	0	0	0	0	0	0	0	0	0	0	0	0	0	0	0	0	0	0	0	0	0	0	0	0	0	0	0	0	0	0	0	0	0	0	0	0	0	0	0	0	0	0	0	0	0	0	0	0	0	0	0	0	0	0	0	0	0	0	0	0	0	0	0	0	0	0	0	1	0	0	0	3	0	0	0	0	0	0	0	0	0	0	0	0	0	0	0	0	2	-	-	no	4	264	DSKEGFFTY
KLNEEITII	ORF1a	468	476	9	0	0	0	0	0	0	0	0	0	0	0	0	0	0	0	0	0	0	0	0	0	0	0	0	0	0	0	0	0	0	0	0	0	0	0	0	0	0	0	0	0	0	0	0	0	0	0	0	0	0	0	0	0	0	0	0	0	0	0	0	0	0	0	0	0	0	0	0	0	0	0	0	2	0	0	0	0	0	2	0	0	0	0	0	0	0	0	0	0	2	-	-	no	4	280	KLNEEIAII
YIIGGVVQL	ORF1a	600	608	9	0	0	0	0	0	0	0	0	0	0	0	0	0	0	0	0	0	0	0	0	0	0	0	0	0	0	0	0	0	0	0	0	0	0	0	0	0	0	0	0	0	0	0	0	0	0	0	0	0	0	0	0	0	0	0	0	0	0	0	0	0	0	0	0	0	0	0	0	0	0	0	0	2	0	0	0	0	0	2	0	0	0	0	0	0	0	0	0	0	2	-	-	no	4	291	YITGGVVQL
EYYVRITGL	ORF1b	1167	1175	9	0	0	0	0	0	0	0	0	0	0	0	0	0	0	0	0	0	0	0	0	0	0	0	0	0	0	0	0	0	0	0	0	0	0	0	0	0	0	0	0	0	0	0	0	0	0	0	0	0	0	0	0	0	0	0	0	0	0	0	0	0	0	0	0	0	0	0	0	2	0	0	0	0	0	0	0	0	0	0	0	0	0	0	0	0	2	0	0	0	2	-	-	no	4	297	EHYVRITGL
SHTVMPLIA	ORF1b	1152	1160	9	0	0	0	0	0	0	0	0	0	0	0	0	0	0	0	0	0	0	0	0	0	0	0	0	0	0	0	0	0	0	0	0	0	0	0	0	0	0	0	0	0	0	0	0	0	0	0	0	0	0	0	0	0	0	0	0	0	0	0	0	0	0	0	0	0	0	0	0	0	0	0	0	3	0	0	0	0	0	1	0	0	0	0	0	0	0	0	0	0	2	-	-	no	4	301	SHTVMPLSA
SLLMPILIL	ORF1b	230	238	9	0	0	0	0	0	0	0	0	0	0	0	0	0	0	0	0	0	0	0	0	0	0	0	0	0	0	0	0	0	0	0	0	0	0	0	0	0	0	0	0	0	0	0	0	0	0	0	0	0	0	0	0	0	0	0	0	0	0	0	0	0	0	0	0	0	0	0	0	0	0	0	0	2	0	0	0	0	0	2	0	0	0	0	0	0	0	0	0	0	2	-	-	no	4	302	SLLMPILTL
GVAMPNFYK	ORF1b	2405	2413	9	0	0	0	0	0	0	0	0	0	0	0	0	0	0	0	0	0	0	0	0	0	0	0	0	0	0	0	0	0	0	0	0	0	0	0	0	0	0	0	0	0	0	0	0	0	0	0	0	0	0	0	0	0	0	0	0	0	0	0	0	0	0	0	0	0	0	0	0	0	0	0	0	3	0	0	0	0	0	1	0	0	0	0	0	0	0	0	0	0	2	-	-	no	4	319	GVAMPNLYK
KQQTVTLLPASDLDD	N	388	402	15	0	0	0	0	0	0	0	0	0	0	0	0	0	0	0	0	0	0	0	0	0	0	0	0	0	0	0	0	0	0	0	0	0	0	0	0	1	0	0	0	0	0	0	0	0	0	0	0	0	0	0	0	0	0	0	0	0	0	0	0	0	0	0	0	0	0	0	0	0	0	0	0	3	0	0	0	0	0	0	0	0	0	0	0	0	0	0	0	0	2	-	-	no	4	32	KQQTVTLLPAADLDD
IQKYSTLQGPPGTGK	ORF1b	1197	1211	15	0	0	0	0	0	0	0	0	0	0	0	0	0	0	0	0	0	0	0	0	0	0	0	0	0	0	0	0	0	0	0	0	0	0	0	0	0	0	0	0	0	0	0	0	0	0	0	0	0	0	0	0	0	0	0	0	0	0	0	0	0	0	0	0	0	0	0	0	0	0	0	0	3	0	0	0	0	0	0	1	0	0	0	0	0	0	0	0	0	2	-	-	no	4	34	MQKYSTLQGPPGTGK
IDAFRLNIKLLGVGG	ORF1a	3835	3849	15	0	0	0	0	0	0	0	0	0	0	0	0	0	0	0	0	0	0	0	0	0	0	0	0	0	0	0	0	0	0	0	0	0	0	0	0	0	0	0	0	0	0	0	0	0	0	0	0	0	0	0	0	0	0	0	0	0	0	0	0	0	0	0	0	0	0	0	0	0	0	0	0	1	0	0	0	0	0	3	0	0	0	0	0	0	0	0	0	0	2	-	-	no	4	41	IDAFKLNIKLLGVGG
KVNVNIVGDFKLNEE	ORF1a	458	472	15	0	0	0	0	0	0	0	0	0	0	0	0	0	0	0	0	0	0	0	1	0	0	0	0	0	0	0	0	0	0	0	0	0	0	0	0	0	0	0	0	0	0	0	0	0	0	0	0	0	0	0	0	0	0	0	0	0	0	0	0	0	0	0	0	0	0	0	0	0	0	0	0	0	0	0	0	0	0	0	3	0	0	0	0	0	0	0	0	0	2	-	-	no	4	42	KVNINIVGDFKLNEE
HTPINLVRYLPQGFS	S	207	221	15	0	0	0	0	0	0	0	0	0	0	0	0	0	0	0	0	0	0	0	0	0	0	0	0	0	0	0	0	0	0	0	0	0	0	0	0	0	0	0	0	0	0	0	0	0	0	0	0	1	0	0	0	0	0	0	0	0	0	0	0	0	0	0	0	0	0	0	0	0	0	0	0	0	0	0	0	0	0	3	0	0	0	0	0	0	0	0	0	0	2	-	-	no	4	47	HTPINLVRDLPQGFS
QESPFVMMSALPAQY	ORF1a	1800	1814	15	0	0	0	0	0	0	0	0	0	0	0	0	0	0	0	0	0	0	0	0	0	0	0	0	0	0	0	0	0	0	0	0	0	0	0	0	0	0	0	0	0	0	0	0	3	0	0	0	0	0	0	0	0	0	0	0	0	0	0	0	0	0	0	0	0	0	0	0	0	0	0	0	1	0	0	0	0	0	0	0	0	0	0	0	0	0	0	0	0	2	-	-	no	4	5	QESPFVMMSAPPAQY
MIYGQQFGPTY	ORF1a	1588	1598	11	0	0	0	0	0	0	0	0	0	0	0	0	0	0	0	0	0	0	0	0	0	0	0	0	0	0	0	0	0	0	0	0	0	0	0	0	0	0	0	0	0	0	0	0	0	0	0	0	0	0	0	0	0	0	0	0	0	0	0	0	0	0	0	0	0	0	0	0	0	0	0	0	2	0	0	0	0	0	2	0	0	0	0	0	0	0	0	0	0	2	-	-	no	4	56	MTYGQQFGPTY
YLFDESGDFKL	ORF1a	906	916	11	0	0	0	0	0	0	0	0	0	0	0	0	0	0	0	0	0	0	0	0	0	0	0	0	0	0	0	0	0	0	0	0	0	0	0	0	0	0	0	0	0	0	0	0	0	0	0	0	0	0	0	0	0	0	0	0	0	0	0	0	0	0	0	0	0	0	0	0	0	0	0	0	1	0	0	0	0	0	0	3	0	0	0	0	0	0	0	0	0	2	-	-	no	4	57	YLFDESGEFKL
KRFKESSFEL	ORF1b	2307	2316	10	0	0	0	0	0	0	0	0	0	0	0	0	0	0	0	0	0	0	0	0	0	0	0	0	0	0	0	0	0	0	0	0	0	0	0	0	0	0	0	0	0	0	0	0	0	0	0	0	0	0	0	0	0	0	0	0	0	0	0	1	0	0	0	0	0	0	0	0	0	0	0	0	3	0	0	0	0	0	0	0	0	0	0	0	0	0	0	0	0	2	-	-	no	4	74	KRFKESPFEL
IPIDSTVKNY	ORF1b	2320	2329	10	0	0	0	0	0	0	0	0	0	0	0	0	0	0	0	0	0	0	1	0	0	0	0	0	0	0	0	0	0	0	0	0	0	0	0	0	0	0	0	0	0	0	0	0	0	0	0	0	0	0	0	0	0	0	0	0	0	0	0	3	0	0	0	0	0	0	0	0	0	0	0	0	0	0	0	0	0	0	0	0	0	0	0	0	0	0	0	0	0	2	-	-	no	4	77	IPMDSTVKNY
DTVVEHVTFF	ORF3a	222	231	10	0	0	0	0	0	0	0	0	0	3	0	0	0	0	0	0	0	0	0	0	0	0	0	0	0	0	0	0	0	0	0	0	0	0	0	0	0	0	0	0	0	0	0	0	0	0	0	0	0	0	0	0	0	0	0	0	0	0	0	0	0	0	0	0	0	0	0	0	0	0	0	0	0	0	0	0	0	0	1	0	0	0	0	0	0	0	0	0	0	2	-	-	no	4	85	DTGVEHVTFF
VSALVYDNKLKAHKN	ORF1b	1375	1389	15	0	0	0	0	0	0	0	0	0	0	0	0	0	0	0	0	0	0	0	0	0	0	0	0	0	0	0	0	0	0	0	0	0	0	0	0	0	0	0	0	0	0	0	0	0	0	0	0	0	0	0	0	0	0	0	0	0	0	0	0	0	0	0	0	0	0	0	0	0	0	0	0	0	0	0	0	0	0	0	4	0	0	0	0	0	0	0	0	0	1	Oceania_Australia	-	no	4	12	VSALVYDNKLKAHKD
VSALVYDNKLKAYKD	ORF1b	1375	1389	15	0	0	0	0	0	0	0	0	0	0	0	0	0	0	0	0	0	0	0	0	0	0	0	0	0	0	0	0	0	0	0	0	0	0	0	0	0	0	0	0	0	0	0	0	0	0	0	0	0	0	0	0	0	0	0	0	0	0	0	4	0	0	0	0	0	0	0	0	0	0	0	0	0	0	0	0	0	0	0	0	0	0	0	0	0	0	0	0	0	1	Europe_Netherlands	-	no	4	12	VSALVYDNKLKAHKD
LDAVTAYNGYLTSSS	ORF1a	1480	1494	15	0	0	0	0	0	0	0	0	0	0	0	0	0	0	0	0	0	0	0	0	0	0	0	0	0	0	0	0	0	0	0	0	0	0	0	0	0	0	0	0	0	0	0	0	4	0	0	0	0	0	0	0	0	0	0	0	0	0	0	0	0	0	0	0	0	0	0	0	0	0	0	0	0	0	0	0	0	0	0	0	0	0	0	0	0	0	0	0	0	1	Europe_Belgium	-	no	4	13	PDAVTAYNGYLTSSS
TIIKPVTYK	ORF1a	1875	1883	9	0	0	0	0	0	0	0	0	0	0	0	0	0	0	0	0	0	0	0	0	0	0	0	0	0	0	0	0	0	0	0	0	0	0	0	0	0	0	0	0	0	0	0	0	0	0	0	0	0	0	0	0	0	0	0	0	0	0	0	0	0	0	0	0	0	0	0	0	0	0	0	0	4	0	0	0	0	0	0	0	0	0	0	0	0	0	0	0	0	1	Europe_United_Kingdom	-	no	4	134	TTIKPVTYK
VPWDTIVNY	ORF1a	2133	2141	9	0	0	0	0	0	0	0	0	0	0	0	0	0	0	0	0	0	0	0	0	0	0	0	0	0	0	0	0	0	0	0	0	0	0	0	0	0	0	0	0	0	0	0	0	0	0	0	0	0	0	0	0	0	0	0	0	0	0	0	0	0	0	0	0	0	0	0	0	0	0	0	0	4	0	0	0	0	0	0	0	0	0	0	0	0	0	0	0	0	1	Europe_United_Kingdom	-	no	4	148	VPWDTIANY
ALSKGVHFF	ORF3a	72	80	9	0	0	0	0	0	0	0	0	0	0	0	0	0	0	0	0	0	0	0	0	0	0	0	0	0	0	0	0	0	0	0	0	0	0	0	0	0	0	0	0	0	0	0	0	0	0	0	0	0	0	0	0	0	0	0	0	0	0	0	0	0	0	0	0	0	0	0	0	0	0	0	0	4	0	0	0	0	0	0	0	0	0	0	0	0	0	0	0	0	1	Europe_United_Kingdom	-	no	4	149	ALSKGVHFV
FYDKLVSSF	ORF1a	1182	1190	9	0	0	0	0	0	0	0	0	0	0	0	0	0	0	0	0	0	0	0	0	0	0	0	0	0	0	0	0	0	0	0	0	0	0	0	0	0	0	0	0	0	0	0	0	0	0	0	0	0	0	0	0	0	0	0	0	0	0	0	0	0	0	0	0	0	0	0	0	0	0	0	0	4	0	0	0	0	0	0	0	0	0	0	0	0	0	0	0	0	1	Europe_United_Kingdom	-	no	4	151	LYDKLVSSF
HLVDFQVII	ORF6	3	11	9	0	0	0	0	0	0	0	0	0	0	0	0	0	0	0	0	0	0	0	0	0	0	0	0	0	0	0	0	0	0	0	0	0	0	0	0	0	0	0	0	0	0	0	0	0	0	0	0	0	0	0	0	0	0	0	0	0	0	0	0	0	0	0	0	0	0	0	0	0	0	0	0	4	0	0	0	0	0	0	0	0	0	0	0	0	0	0	0	0	1	Europe_United_Kingdom	-	no	4	153	HLVDFQVTI
CPDGLKHVY	ORF7a	67	75	9	0	0	0	0	0	0	0	0	0	0	0	0	0	0	0	0	0	0	0	0	0	0	0	0	0	0	0	0	0	0	0	0	0	0	0	0	0	0	0	0	0	0	0	0	0	0	0	0	4	0	0	0	0	0	0	0	0	0	0	0	0	0	0	0	0	0	0	0	0	0	0	0	0	0	0	0	0	0	0	0	0	0	0	0	0	0	0	0	0	1	Europe_Denmark	-	no	4	155	CPDGVKHVY
LLLDRLDQL	N	222	230	9	0	0	0	0	0	0	0	0	0	0	0	0	0	0	0	0	0	0	0	0	0	0	0	0	0	0	0	0	0	0	0	0	0	0	0	0	0	0	0	0	0	0	0	0	0	0	0	0	0	0	0	0	0	0	0	0	0	0	0	0	0	0	0	0	0	0	0	0	0	0	0	0	4	0	0	0	0	0	0	0	0	0	0	0	0	0	0	0	0	1	Europe_United_Kingdom	-	no	4	156	LLLDRLNQL
YLATALLAL	ORF1a	1675	1683	9	0	0	0	0	0	0	0	0	0	0	0	0	0	0	0	0	0	0	0	0	0	0	0	0	0	0	0	0	0	0	0	0	0	0	0	0	0	0	0	0	0	0	0	0	0	0	0	0	0	0	0	0	0	0	0	0	0	0	0	0	0	0	0	0	0	0	0	0	0	0	0	0	0	0	0	0	0	0	4	0	0	0	0	0	0	0	0	0	0	1	North_America_USA	-	no	4	157	YLATALLTL
EHEETIYNL	ORF1b	72	80	9	0	0	0	0	0	0	0	0	0	0	0	0	0	0	0	0	0	0	0	0	0	0	0	0	0	0	0	0	0	0	0	0	0	0	0	0	0	0	0	0	0	0	0	0	0	0	0	0	0	0	0	0	0	0	0	0	0	0	0	0	0	0	0	0	0	0	0	0	0	0	0	0	4	0	0	0	0	0	0	0	0	0	0	0	0	0	0	0	0	1	Europe_United_Kingdom	-	no	4	159	QHEETIYNL
KGHNIALIW	ORF1a	2705	2713	9	0	0	0	0	0	0	0	0	0	0	0	0	0	0	0	0	0	0	0	0	0	0	0	0	0	0	0	0	0	0	0	0	0	0	0	0	0	0	0	0	0	0	0	0	0	0	0	0	0	0	0	0	0	0	0	0	0	0	0	0	0	0	0	0	0	0	0	0	0	0	0	0	4	0	0	0	0	0	0	0	0	0	0	0	0	0	0	0	0	1	Europe_United_Kingdom	-	no	4	172	KSHNIALIW
TLNDQNETL	ORF1a	1437	1445	9	0	0	0	0	0	0	0	0	0	0	0	0	0	0	0	0	0	0	0	0	0	0	0	0	0	0	0	0	0	0	0	0	0	0	0	0	0	0	0	0	0	0	0	0	0	0	0	0	0	0	0	0	0	0	0	0	0	0	0	0	0	0	0	0	0	0	0	0	0	0	0	0	4	0	0	0	0	0	0	0	0	0	0	0	0	0	0	0	0	1	Europe_United_Kingdom	-	no	4	175	TLNDLNETL
VADAFIKTL	ORF1a	875	883	9	0	0	0	0	0	0	0	0	0	0	0	0	0	0	0	0	0	0	0	0	0	0	0	0	0	0	0	0	0	0	0	0	0	0	0	0	0	0	0	0	0	0	0	0	0	0	0	0	0	0	0	0	0	0	0	0	0	0	0	0	0	0	0	0	0	0	0	0	0	0	0	0	0	0	0	0	0	0	4	0	0	0	0	0	0	0	0	0	0	1	North_America_USA	-	no	4	179	VADAVIKTL
YQKVGMQRY	ORF1b	1192	1200	9	0	0	0	0	0	0	0	0	0	0	0	0	0	0	0	0	0	0	0	0	0	0	0	0	0	0	0	0	0	0	0	0	0	0	0	0	0	0	0	0	0	0	0	0	0	0	0	0	0	0	0	0	0	0	0	0	0	0	0	0	0	0	0	0	0	0	0	0	0	0	0	0	4	0	0	0	0	0	0	0	0	0	0	0	0	0	0	0	0	1	Europe_United_Kingdom	-	no	4	188	YQKVGMQKY
STNATIATY	ORF1a	2273	2281	9	0	0	0	0	0	0	0	0	0	0	0	0	0	0	0	0	0	0	0	0	0	0	0	0	0	0	0	0	0	0	0	0	0	0	0	0	0	0	0	0	0	0	0	0	0	0	0	0	0	0	0	0	0	0	0	0	0	0	0	0	0	0	0	0	0	0	0	0	0	0	0	0	4	0	0	0	0	0	0	0	0	0	0	0	0	0	0	0	0	1	Europe_United_Kingdom	-	no	4	194	STNVTIATY
YLNSTNATI	ORF1a	2270	2278	9	0	0	0	0	0	0	0	0	0	0	0	0	0	0	0	0	0	0	0	0	0	0	0	0	0	0	0	0	0	0	0	0	0	0	0	0	0	0	0	0	0	0	0	0	0	0	0	0	0	0	0	0	0	0	0	0	0	0	0	0	0	0	0	0	0	0	0	0	0	0	0	0	4	0	0	0	0	0	0	0	0	0	0	0	0	0	0	0	0	1	Europe_United_Kingdom	-	no	4	197	YLNSTNVTI
ILFTRFFYI	ORF1a	2332	2340	9	0	0	0	0	0	0	0	0	0	0	0	0	0	0	0	0	0	0	0	0	0	0	0	0	0	0	0	0	0	0	0	0	0	0	0	0	0	0	0	0	0	0	0	0	0	0	0	0	0	0	0	0	0	0	0	0	0	0	0	0	0	0	0	0	0	0	0	0	0	0	0	0	0	0	0	0	0	0	4	0	0	0	0	0	0	0	0	0	0	1	North_America_USA	-	no	4	201	ILFTRFFYV
NTVKSVCKF	ORF1a	2201	2209	9	0	0	0	0	0	0	0	0	0	0	0	0	0	0	0	0	0	0	0	0	0	0	0	0	0	0	0	0	0	0	0	0	0	0	0	0	0	0	0	0	0	0	0	0	0	0	0	0	0	0	0	0	0	0	0	0	0	0	0	0	0	0	0	0	0	0	0	0	0	0	0	0	0	0	0	0	0	0	4	0	0	0	0	0	0	0	0	0	0	1	North_America_USA	-	no	4	215	NTVKSVGKF
AVFISPYNSQNAVAA	ORF1b	1432	1446	15	0	0	0	0	0	0	0	0	0	0	0	0	0	0	0	0	0	0	0	0	0	0	0	0	0	0	0	0	0	0	0	0	0	0	0	0	0	0	0	0	0	0	0	0	0	0	0	0	0	0	0	0	0	0	0	0	0	0	0	0	0	0	0	0	0	0	0	0	0	0	0	0	4	0	0	0	0	0	0	0	0	0	0	0	0	0	0	0	0	1	Europe_United_Kingdom	-	no	4	22	AVFISPYNSQNAVAS
FVDGIPFVV	ORF1b	325	333	9	0	0	0	0	0	0	0	0	0	0	0	0	0	0	0	0	0	0	0	0	0	0	0	0	0	0	0	0	0	0	0	0	0	0	0	0	0	0	0	0	0	0	0	0	0	0	0	0	0	0	0	0	0	0	0	0	0	0	0	0	0	0	0	0	0	0	0	0	0	0	0	0	4	0	0	0	0	0	0	0	0	0	0	0	0	0	0	0	0	1	Europe_United_Kingdom	-	no	4	220	FVDGVPFVV
QEYTDVFHL	ORF1b	866	874	9	0	0	0	0	0	0	0	0	0	0	0	0	0	0	0	0	0	0	0	0	0	0	0	0	0	0	0	0	0	0	0	0	0	0	0	0	0	0	0	0	0	0	0	0	0	0	0	0	0	0	0	0	0	0	0	0	0	0	0	0	0	0	0	0	0	0	0	0	0	0	0	0	0	0	0	0	0	0	0	4	0	0	0	0	0	0	0	0	0	1	Oceania_Australia	-	no	4	224	QEYADVFHL
KIIGPDMFL	ORF1b	1353	1361	9	0	0	0	0	0	0	0	0	0	0	0	0	0	0	0	0	0	0	0	0	0	0	0	0	0	0	0	0	0	0	0	0	0	0	0	0	0	0	0	0	0	0	0	0	0	0	0	0	0	0	0	0	0	0	0	0	0	0	0	0	0	0	0	0	0	0	0	0	0	0	0	0	4	0	0	0	0	0	0	0	0	0	0	0	0	0	0	0	0	1	Europe_United_Kingdom	-	no	4	229	KTIGPDMFL
SSLLSYAAF	ORF1a	3949	3957	9	0	0	0	0	0	0	0	0	0	0	0	0	0	0	0	0	0	0	0	0	0	0	0	0	0	0	0	0	0	0	0	0	0	0	0	0	0	0	0	0	0	0	0	0	0	0	0	0	0	0	0	0	0	0	0	0	0	0	0	0	0	0	0	0	0	0	0	0	0	0	0	0	0	0	0	0	0	0	4	0	0	0	0	0	0	0	0	0	0	1	North_America_USA	-	no	4	233	SSLPSYAAF
SSARSASVY	ORF1a	2552	2560	9	0	0	0	0	0	0	0	0	0	0	0	0	0	0	0	0	0	0	0	0	0	0	0	0	0	0	0	0	0	0	0	0	0	0	0	0	0	0	0	0	0	0	0	0	0	0	0	0	0	0	0	0	0	0	0	0	0	0	0	0	0	0	0	0	0	0	0	0	0	0	0	0	0	0	0	0	0	0	4	0	0	0	0	0	0	0	0	0	0	1	North_America_USA	-	no	4	272	SSAKSASVY
RVKNLNSSK	E	61	69	9	0	0	0	0	0	0	0	0	0	0	0	0	0	0	0	0	0	0	0	0	0	0	0	0	0	0	0	0	0	0	0	0	0	0	0	0	0	0	0	0	0	0	0	0	0	0	0	0	0	0	0	0	0	0	0	0	0	0	0	0	0	0	0	0	0	0	0	0	0	0	0	0	4	0	0	0	0	0	0	0	0	0	0	0	0	0	0	0	0	1	Europe_United_Kingdom	-	no	4	289	RVKNLNSSR
DTVSALVYDNKLKAY	ORF1b	1373	1387	15	0	0	0	0	0	0	0	0	0	0	0	0	0	0	0	0	0	0	0	0	0	0	0	0	0	0	0	0	0	0	0	0	0	0	0	0	0	0	0	0	0	0	0	0	0	0	0	0	0	0	0	0	0	0	0	0	0	0	0	4	0	0	0	0	0	0	0	0	0	0	0	0	0	0	0	0	0	0	0	0	0	0	0	0	0	0	0	0	0	1	Europe_Netherlands	-	no	4	29	DTVSALVYDNKLKAH
EAFEKMVLL	ORF1a	3906	3914	9	0	0	0	0	0	0	0	0	0	0	0	0	0	0	0	0	0	0	4	0	0	0	0	0	0	0	0	0	0	0	0	0	0	0	0	0	0	0	0	0	0	0	0	0	0	0	0	0	0	0	0	0	0	0	0	0	0	0	0	0	0	0	0	0	0	0	0	0	0	0	0	0	0	0	0	0	0	0	0	0	0	0	0	0	0	0	0	0	0	1	Asia_India	-	no	4	299	EAFEKMVSL
SHTVMPLST	ORF1b	1152	1160	9	0	0	0	0	0	0	0	0	0	0	0	0	0	0	0	0	0	0	4	0	0	0	0	0	0	0	0	0	0	0	0	0	0	0	0	0	0	0	0	0	0	0	0	0	0	0	0	0	0	0	0	0	0	0	0	0	0	0	0	0	0	0	0	0	0	0	0	0	0	0	0	0	0	0	0	0	0	0	0	0	0	0	0	0	0	0	0	0	0	1	Asia_India	-	no	4	301	SHTVMPLSA
WPLIVTALRTNSAVK	ORF1a	4124	4138	15	0	0	0	0	0	0	0	0	0	0	0	0	0	0	0	0	0	0	0	0	0	0	0	0	0	0	0	0	0	0	0	0	0	0	0	0	0	0	0	0	0	0	0	0	0	0	0	0	0	0	0	0	0	0	0	0	0	0	0	0	0	0	0	0	0	0	0	0	0	0	0	0	4	0	0	0	0	0	0	0	0	0	0	0	0	0	0	0	0	1	Europe_United_Kingdom	-	no	4	31	WPLIVTALRANSAVK
VEKDVLPQL	ORF1a	56	64	9	0	0	0	0	0	0	0	0	0	0	0	0	0	0	0	0	0	0	0	0	0	0	0	0	0	0	0	0	0	0	0	0	0	0	0	0	0	0	0	0	0	0	0	0	0	0	0	0	0	0	0	0	0	0	0	0	0	0	0	0	0	0	0	0	0	0	0	0	0	0	0	0	4	0	0	0	0	0	0	0	0	0	0	0	0	0	0	0	0	1	Europe_United_Kingdom	-	no	4	314	VEKGVLPQL
VGKGVLPQL	ORF1a	56	64	9	0	0	0	0	0	0	0	0	0	0	0	0	0	0	0	0	0	0	0	0	0	0	0	0	0	0	0	0	0	0	0	0	0	0	0	0	0	0	0	0	0	0	0	0	0	0	0	0	0	0	0	0	0	0	0	0	0	0	0	0	0	0	0	0	0	0	0	0	0	0	0	0	4	0	0	0	0	0	0	0	0	0	0	0	0	0	0	0	0	1	Europe_United_Kingdom	-	no	4	314	VEKGVLPQL
KQQTVTLLSAADLDD	N	388	402	15	0	0	0	0	0	0	0	0	0	0	0	0	0	0	0	0	0	0	0	0	0	0	0	0	0	0	0	0	0	0	0	0	0	0	0	0	0	0	0	0	0	0	0	0	0	0	0	0	0	0	0	0	0	0	0	0	0	0	0	4	0	0	0	0	0	0	0	0	0	0	0	0	0	0	0	0	0	0	0	0	0	0	0	0	0	0	0	0	0	1	Europe_Netherlands	-	no	4	32	KQQTVTLLPAADLDD
TRFFYILGL	ORF1a	2335	2343	9	0	0	0	0	0	0	0	0	0	0	0	0	0	0	0	0	0	0	0	0	0	0	0	0	0	0	0	0	0	0	0	0	0	0	0	0	0	0	0	0	0	0	0	0	0	0	0	0	0	0	0	0	0	0	0	0	0	0	0	0	0	0	0	0	0	0	0	0	0	0	0	0	0	0	0	0	0	0	4	0	0	0	0	0	0	0	0	0	0	1	North_America_USA	-	no	4	320	TRFFYVLGL
GADPMHSL	ORF1a	1155	1162	8	0	0	0	0	0	0	0	0	0	0	0	0	0	0	0	0	0	0	4	0	0	0	0	0	0	0	0	0	0	0	0	0	0	0	0	0	0	0	0	0	0	0	0	0	0	0	0	0	0	0	0	0	0	0	0	0	0	0	0	0	0	0	0	0	0	0	0	0	0	0	0	0	0	0	0	0	0	0	0	0	0	0	0	0	0	0	0	0	0	1	Asia_India	-	no	4	326	GADPIHSL
MQKYSTLHGPPGTGK	ORF1b	1197	1211	15	0	0	0	0	0	0	0	0	0	0	0	0	0	0	0	0	0	0	0	0	0	0	0	0	0	0	0	0	0	0	0	0	0	0	0	0	0	0	0	0	0	0	0	0	0	0	0	0	0	0	0	0	0	0	0	0	0	0	0	0	0	0	0	0	0	0	0	0	0	0	0	0	0	0	0	0	0	0	4	0	0	0	0	0	0	0	0	0	0	1	North_America_USA	-	no	4	34	MQKYSTLQGPPGTGK
MQRYSTLQGPPGTGK	ORF1b	1197	1211	15	0	0	0	0	0	0	0	0	0	0	0	0	0	0	0	0	0	0	0	0	0	0	0	0	0	0	0	0	0	0	0	0	0	0	0	0	0	0	0	0	0	0	0	0	0	0	0	0	0	0	0	0	0	0	0	0	0	0	0	0	0	0	0	0	0	0	0	0	0	0	0	0	4	0	0	0	0	0	0	0	0	0	0	0	0	0	0	0	0	1	Europe_United_Kingdom	-	no	4	34	MQKYSTLQGPPGTGK
LLSYAAFATAQEAYE	ORF1a	3951	3965	15	0	0	0	0	0	0	0	0	0	0	0	0	0	0	0	0	0	0	0	0	0	0	0	0	0	0	0	0	0	0	0	0	0	0	0	0	0	0	0	0	0	0	0	0	0	0	0	0	0	0	0	0	0	0	0	0	0	0	0	0	0	0	0	0	0	0	0	0	0	0	0	0	0	0	0	0	0	0	4	0	0	0	0	0	0	0	0	0	0	1	North_America_USA	-	no	4	38	LPSYAAFATAQEAYE
PLIVTALRTNSAVKL	ORF1a	4125	4139	15	0	0	0	0	0	0	0	0	0	0	0	0	0	0	0	0	0	0	0	0	0	0	0	0	0	0	0	0	0	0	0	0	0	0	0	0	0	0	0	0	0	0	0	0	0	0	0	0	0	0	0	0	0	0	0	0	0	0	0	0	0	0	0	0	0	0	0	0	0	0	0	0	4	0	0	0	0	0	0	0	0	0	0	0	0	0	0	0	0	1	Europe_United_Kingdom	-	no	4	40	PLIVTALRANSAVKL
AAKILGLPTQTVDSS	ORF1b	1445	1459	15	0	0	0	0	0	0	0	0	0	0	0	0	0	0	0	0	0	0	0	0	0	0	0	0	0	0	0	0	0	0	0	0	0	0	0	0	0	0	0	0	0	0	0	0	0	0	0	0	0	0	0	0	0	0	0	0	0	0	0	0	0	0	0	0	0	0	0	0	0	0	0	0	4	0	0	0	0	0	0	0	0	0	0	0	0	0	0	0	0	1	Europe_United_Kingdom	-	no	4	43	ASKILGLPTQTVDSS
KTYERHPLSHF	ORF1a	2511	2521	11	0	0	0	0	0	0	0	0	0	0	0	0	0	0	0	0	0	0	0	0	0	0	0	0	0	0	0	0	0	0	0	0	0	0	0	0	0	0	0	0	0	0	0	0	0	0	0	0	0	0	0	0	0	0	0	0	0	0	0	0	0	0	0	0	0	0	0	0	0	0	0	0	4	0	0	0	0	0	0	0	0	0	0	0	0	0	0	0	0	1	Europe_United_Kingdom	-	no	4	53	KTYERHSLSHF
YLFDESGVFKL	ORF1a	906	916	11	0	0	0	0	0	0	0	0	0	0	0	0	0	0	0	0	0	0	0	0	0	0	0	0	0	0	0	0	0	0	0	0	0	0	0	0	0	0	0	0	0	0	0	0	0	0	0	0	0	0	0	0	0	0	0	0	0	0	0	0	0	0	0	0	0	0	0	0	0	0	0	0	4	0	0	0	0	0	0	0	0	0	0	0	0	0	0	0	0	1	Europe_United_Kingdom	-	no	4	57	YLFDESGEFKL
IPMYSTVKNY	ORF1b	2320	2329	10	0	0	0	0	0	0	0	0	0	0	0	0	0	0	0	0	0	0	0	0	0	0	0	0	0	0	0	0	0	0	0	0	0	0	0	0	0	0	0	0	0	0	0	0	0	0	0	0	0	0	0	0	0	0	0	0	0	0	0	0	0	0	0	0	0	0	0	0	0	0	0	0	4	0	0	0	0	0	0	0	0	0	0	0	0	0	0	0	0	1	Europe_United_Kingdom	-	no	4	77	IPMDSTVKNY
KIFVDGIPFV	ORF1b	323	332	10	0	0	0	0	0	0	0	0	0	0	0	0	0	0	0	0	0	0	0	0	0	0	0	0	0	0	0	0	0	0	0	0	0	0	0	0	0	0	0	0	0	0	0	0	0	0	0	0	0	0	0	0	0	0	0	0	0	0	0	0	0	0	0	0	0	0	0	0	0	0	0	0	4	0	0	0	0	0	0	0	0	0	0	0	0	0	0	0	0	1	Europe_United_Kingdom	-	no	4	81	KIFVDGVPFV
VASQFIIAY	S	687	695	9	0	0	0	0	0	0	0	0	0	0	0	0	0	0	0	0	0	0	0	0	0	0	1	0	0	0	0	0	0	0	0	0	0	0	0	0	0	0	0	0	0	0	0	0	0	0	0	0	1	0	0	0	0	0	0	0	0	0	0	0	0	0	0	0	0	0	0	0	0	0	0	0	1	0	0	0	0	0	0	0	0	0	0	0	0	0	0	0	0	3	-	-	no	3	135	VASQSIIAY
IPRRNVAIL	ORF1b	1515	1523	9	0	0	0	0	0	0	0	0	0	0	0	0	0	0	0	0	0	0	1	0	0	0	0	0	0	0	0	0	0	0	0	0	0	0	0	0	0	0	0	0	0	0	0	0	0	0	0	0	0	0	0	0	0	0	0	0	0	0	0	0	0	0	0	0	0	0	0	0	0	1	0	0	1	0	0	0	0	0	0	0	0	0	0	0	0	0	0	0	0	3	-	-	no	3	138	IPRRNVATL
IPRRNVSTL	ORF1b	1515	1523	9	0	0	0	0	0	0	0	0	0	0	0	0	0	0	0	1	0	0	0	0	0	0	0	0	0	0	0	0	0	0	0	0	0	0	0	0	0	0	0	0	0	0	0	0	0	0	0	0	0	0	0	0	0	0	0	0	0	0	0	0	0	0	0	0	0	0	0	0	0	0	0	0	1	0	0	0	0	0	1	0	0	0	0	0	0	0	0	0	0	3	-	-	no	3	138	IPRRNVATL
FYFTNDVSF	ORF1a	3114	3122	9	0	0	0	0	0	0	0	0	0	0	0	0	0	0	0	0	0	1	1	0	0	0	0	0	0	0	0	0	0	0	0	0	0	0	0	0	0	0	0	0	0	0	0	0	0	0	0	0	0	0	0	0	0	0	0	0	0	0	0	0	0	0	0	0	0	0	0	0	0	0	0	0	1	0	0	0	0	0	0	0	0	0	0	0	0	0	0	0	0	3	-	-	no	3	154	FYLTNDVSF
TSFGSLVRK	ORF1b	315	323	9	0	0	0	0	0	0	0	0	0	0	0	0	0	0	0	1	0	0	0	0	0	0	0	0	0	0	0	0	0	0	0	0	0	0	0	0	0	0	0	0	0	0	0	0	0	0	0	0	0	0	0	0	0	0	0	0	0	0	0	0	0	0	0	0	0	0	0	0	0	0	0	0	1	0	0	0	0	0	1	0	0	0	0	0	0	0	0	0	0	3	-	-	no	3	183	TSFGPLVRK
ETAQNSVHV	ORF1a	553	561	9	0	0	0	0	0	0	0	0	0	0	0	0	0	0	0	0	0	0	0	0	0	0	0	0	0	0	0	0	0	1	0	0	0	0	0	0	0	0	0	0	0	0	0	0	0	0	0	0	0	0	0	0	0	0	0	0	0	0	0	0	0	0	0	0	0	0	0	0	0	0	0	0	1	0	0	0	0	0	1	0	0	0	0	0	0	0	0	0	0	3	-	-	no	3	236	ETAQNSVRV
FLFKNIDGY	S	192	200	9	0	0	0	0	0	0	0	0	0	0	0	0	0	0	0	0	0	0	0	0	0	0	0	0	0	0	0	0	0	0	0	0	0	0	0	0	0	0	0	0	0	0	0	0	0	0	0	0	0	0	0	0	0	0	0	0	0	0	0	0	0	0	0	0	1	0	0	0	0	0	0	0	1	0	0	0	0	0	1	0	0	0	0	0	0	0	0	0	0	3	-	-	no	3	257	FVFKNIDGY
KFDGVDVEL	ORF1b	2085	2093	9	0	0	0	0	0	0	0	0	0	0	0	0	0	0	0	0	0	0	0	0	0	0	0	0	0	0	0	0	0	0	0	0	0	0	0	0	0	0	0	0	0	0	0	0	0	0	0	0	0	0	0	0	0	0	0	0	0	0	0	0	0	0	0	0	0	0	0	0	0	0	1	0	1	0	0	0	0	0	1	0	0	0	0	0	0	0	0	0	0	3	-	-	no	3	281	KVDGVDVEL
AIDEFIERY	ORF1b	2268	2276	9	0	0	0	0	0	0	0	0	0	0	0	0	0	0	0	0	0	0	0	0	0	0	0	0	0	0	0	0	0	0	0	0	0	0	0	0	0	0	0	0	0	0	0	0	0	0	0	0	0	0	0	0	0	0	0	0	0	0	1	0	0	0	0	0	1	0	0	0	0	0	0	0	1	0	0	0	0	0	0	0	0	0	0	0	0	0	0	0	0	3	-	-	no	3	318	AMDEFIERY
AMGEFIERY	ORF1b	2268	2276	9	0	0	0	0	0	0	0	0	0	0	0	0	0	0	0	0	0	0	0	0	0	0	0	0	0	0	0	0	0	0	0	0	0	0	0	0	0	0	0	0	0	0	0	0	1	0	0	0	0	0	1	0	0	0	0	0	0	0	0	0	0	0	0	0	0	0	0	0	0	0	0	0	1	0	0	0	0	0	0	0	0	0	0	0	0	0	0	0	0	3	-	-	no	3	318	AMDEFIERY
KQQTVTLLPAAYLDD	N	388	402	15	0	0	0	0	0	0	0	0	0	0	0	0	0	0	0	0	0	0	0	0	0	0	0	0	0	0	0	0	0	0	0	0	0	0	0	0	0	0	0	0	0	0	0	0	0	0	0	0	0	0	0	0	0	0	0	0	0	0	0	1	0	0	0	0	0	0	0	0	0	0	0	0	1	0	0	0	0	0	1	0	0	0	0	0	0	0	0	0	0	3	-	-	no	3	32	KQQTVTLLPAADLDD
MESDFRVY	S	153	160	8	0	0	0	0	0	0	0	0	1	0	0	0	0	0	0	0	0	0	1	0	0	0	0	0	0	0	0	0	0	0	0	0	0	0	0	0	0	0	0	0	0	0	0	0	0	0	0	0	0	0	0	0	0	0	0	0	0	0	0	0	0	0	0	0	0	0	0	0	0	0	0	0	1	0	0	0	0	0	0	0	0	0	0	0	0	0	0	0	0	3	-	-	no	3	324	MESEFRVY
TGCVISWNSNNLDSK	S	430	444	15	0	0	0	0	0	0	0	0	0	0	0	0	0	0	0	0	0	0	0	0	0	1	0	0	0	0	0	0	0	0	0	0	0	0	0	0	0	0	0	0	0	0	0	0	0	0	0	0	0	1	0	0	0	0	0	0	0	0	0	1	0	0	0	0	0	0	0	0	0	0	0	0	0	0	0	0	0	0	0	0	0	0	0	0	0	0	0	0	0	3	-	-	no	3	35	TGCVIAWNSNNLDSK
TSAFVKTVKGLDYKA	ORF1a	484	498	15	0	0	0	0	0	0	0	0	0	0	0	0	0	0	0	0	0	0	0	0	0	0	0	0	0	0	0	0	0	0	0	0	0	0	0	0	0	0	0	0	0	0	0	0	0	0	0	0	0	0	0	0	0	0	0	0	0	0	0	0	0	0	0	0	0	0	0	0	0	0	0	0	0	0	0	0	0	0	1	1	0	0	0	0	0	1	0	0	0	3	-	-	no	3	39	TSAFVETVKGLDYKA
KRFDNPFLPF	S	77	86	10	0	0	0	0	0	0	0	0	0	0	0	0	0	0	0	0	0	0	0	0	0	1	0	0	0	0	0	0	0	0	0	0	0	0	0	0	0	0	0	0	0	0	0	0	0	0	0	0	0	0	0	0	0	0	0	0	0	0	0	0	0	0	0	0	0	0	0	0	0	0	0	0	1	0	0	0	0	0	1	0	0	0	0	0	0	0	0	0	0	3	-	-	no	3	70	KRFDNPVLPF
GRVDVQVDLF	ORF1b	2176	2185	10	0	0	0	0	0	0	0	0	0	0	0	0	0	0	0	0	0	0	0	0	0	0	0	0	0	0	0	0	0	0	0	0	0	0	0	0	0	0	0	0	0	0	0	0	0	0	0	0	0	0	0	0	0	0	0	0	0	0	0	1	0	0	0	0	0	0	0	0	0	0	0	0	1	0	0	0	0	0	0	0	0	0	0	0	1	0	0	0	0	3	-	-	no	3	87	GRVDGQVDLF
KSHKPLISF	ORF1b	996	1004	9	0	0	0	0	0	0	0	0	0	0	0	0	0	0	0	1	0	0	0	0	0	0	0	0	0	0	0	0	0	0	0	0	0	0	0	0	0	0	0	0	0	0	0	0	0	0	0	0	0	0	1	0	0	0	0	0	0	0	0	0	0	0	0	0	0	0	0	0	0	0	0	0	0	1	0	0	0	0	0	0	0	0	0	0	0	0	0	0	0	3	-	-	no	3	96	KSHKPPISF
YYTSSPTTF	ORF1a	1536	1544	9	0	0	0	0	0	0	0	0	0	0	0	0	0	0	0	1	0	0	0	0	0	0	0	0	0	0	0	0	0	0	0	0	0	0	0	0	0	0	0	0	0	0	0	0	0	0	0	0	0	0	0	0	0	0	0	0	0	0	0	0	0	0	0	0	0	0	0	0	0	0	0	0	0	0	0	0	0	0	2	0	0	0	0	0	0	0	0	0	0	2	-	-	no	3	100	YYTSNPTTF
VYDPLQPAL	S	1137	1145	9	0	0	0	0	0	0	0	0	0	0	0	0	0	0	0	0	0	0	0	0	0	0	0	0	0	0	0	0	0	0	0	0	0	0	0	0	0	0	2	0	0	0	0	0	0	0	0	0	0	0	0	0	0	0	0	0	0	0	0	0	0	0	0	0	0	0	0	0	0	0	0	0	1	0	0	0	0	0	0	0	0	0	0	0	0	0	0	0	0	2	-	-	no	3	113	VYDPLQPEL
LPFNYGVYF	S	84	92	9	0	0	0	0	0	0	0	0	0	0	0	0	0	0	0	0	0	0	0	0	0	0	0	0	0	0	0	0	0	0	0	0	0	0	0	0	0	0	0	0	0	0	0	0	0	0	0	0	0	0	0	0	0	0	0	0	0	0	0	0	0	0	0	0	0	0	0	0	0	0	0	0	1	0	0	0	0	0	2	0	0	0	0	0	0	0	0	0	0	2	-	-	no	3	117	LPFNDGVYF
VYFLHSINF	ORF3a	112	120	9	0	0	0	0	0	0	0	0	0	0	0	0	0	0	0	0	0	0	0	0	0	0	0	0	0	0	0	0	0	0	0	0	0	0	0	0	0	0	0	0	0	0	0	0	0	0	0	0	0	0	0	0	0	0	0	0	0	0	0	0	0	0	0	0	0	0	0	0	0	0	0	0	1	0	0	0	0	0	2	0	0	0	0	0	0	0	0	0	0	2	-	-	no	3	118	VYFLQSINF
LSFKELFVY	ORF1b	357	365	9	0	0	0	0	0	0	0	0	0	0	0	0	0	0	0	1	0	0	0	0	0	0	0	0	0	0	0	0	0	0	0	0	0	0	0	0	0	0	0	0	0	0	0	0	0	0	0	0	0	0	0	0	0	0	0	0	0	0	0	0	0	0	0	0	0	0	0	0	0	0	0	0	0	0	0	0	0	0	2	0	0	0	0	0	0	0	0	0	0	2	-	-	no	3	120	LSFKELLVY
RTAPHGRVM	ORF1a	77	85	9	0	0	0	0	0	0	0	0	0	0	0	0	0	0	0	0	0	0	0	0	0	0	0	0	0	0	0	0	0	0	0	0	0	0	0	0	0	0	0	0	0	0	0	0	0	0	0	0	0	0	0	0	0	0	0	0	0	0	0	1	0	0	0	0	0	0	0	0	0	0	0	0	2	0	0	0	0	0	0	0	0	0	0	0	0	0	0	0	0	2	-	-	no	3	121	RTAPHGHVM
SFYEDFLQY	ORF8	103	111	9	0	0	0	0	0	0	0	0	0	0	0	0	0	0	0	0	0	0	0	0	0	0	0	0	0	0	0	0	0	0	0	0	0	0	0	0	0	0	0	0	0	0	0	0	0	0	0	0	0	0	0	0	0	0	0	0	0	0	0	0	0	0	0	0	0	0	0	0	0	0	0	0	2	0	0	0	0	0	1	0	0	0	0	0	0	0	0	0	0	2	-	-	no	3	126	SFYEDFLEY
IYNDKLAGF	ORF1b	28	36	9	0	0	0	0	0	0	0	0	0	0	0	0	0	0	0	0	0	0	0	0	0	0	0	0	0	0	0	0	0	0	0	0	0	0	0	0	0	0	0	0	0	0	0	0	0	0	0	0	0	0	0	0	0	0	0	0	0	0	0	2	0	0	0	0	0	0	0	0	0	0	0	0	1	0	0	0	0	0	0	0	0	0	0	0	0	0	0	0	0	2	-	-	no	3	128	IYNDKVAGF
QVVNMSMTY	ORF1a	1582	1590	9	0	0	0	0	0	0	0	0	0	0	0	0	0	0	0	0	0	0	0	0	0	0	0	0	0	0	0	0	0	0	0	0	0	0	0	0	0	0	0	0	0	0	0	0	0	0	0	0	0	0	0	0	0	0	0	0	1	0	0	0	0	0	0	0	0	0	0	0	0	0	0	0	0	0	0	0	0	0	2	0	0	0	0	0	0	0	0	0	0	2	-	-	no	3	133	QVVDMSMTY
VAIQSIIAY	S	687	695	9	0	0	0	0	0	0	0	0	0	0	0	0	0	0	0	0	0	0	0	0	0	0	0	0	0	0	0	0	0	0	0	0	0	0	0	0	0	0	0	0	0	0	0	0	0	0	0	0	0	0	1	0	0	0	0	0	0	0	0	0	0	0	0	0	0	0	0	0	0	0	0	0	2	0	0	0	0	0	0	0	0	0	0	0	0	0	0	0	0	2	-	-	no	3	135	VASQSIIAY
IPRKNVATL	ORF1b	1515	1523	9	0	0	0	0	0	0	0	0	0	0	0	0	0	0	0	0	0	0	0	0	0	0	0	0	0	0	0	0	0	0	0	0	0	0	0	0	0	0	0	0	0	0	0	0	0	0	0	0	0	0	0	0	0	0	0	0	2	0	0	0	0	0	0	0	0	0	0	0	0	0	0	0	1	0	0	0	0	0	0	0	0	0	0	0	0	0	0	0	0	2	-	-	no	3	138	IPRRNVATL
DTDFANEFY	ORF1b	729	737	9	0	0	0	0	0	0	0	0	0	0	0	0	0	0	0	0	0	0	0	0	0	0	0	0	0	0	0	0	0	0	0	0	0	0	0	0	0	0	0	0	0	0	0	0	1	0	0	0	0	0	0	0	0	0	0	0	0	0	0	2	0	0	0	0	0	0	0	0	0	0	0	0	0	0	0	0	0	0	0	0	0	0	0	0	0	0	0	0	0	2	-	-	no	3	139	DTDFVNEFY
MSMTYRQQF	ORF1a	1586	1594	9	0	0	0	0	0	0	0	0	0	0	0	0	0	0	0	0	0	0	0	0	0	0	0	0	0	0	0	0	0	0	0	0	0	0	0	0	0	0	0	0	0	0	0	0	0	0	0	0	1	0	0	0	0	0	0	0	0	0	0	0	0	0	0	0	0	0	0	0	0	0	0	0	2	0	0	0	0	0	0	0	0	0	0	0	0	0	0	0	0	2	-	-	no	3	141	MSMTYGQQF
TLLPQEHYV	ORF1b	1162	1170	9	0	0	0	0	0	0	0	0	0	0	0	0	0	0	0	0	0	0	0	0	0	0	0	0	0	0	0	0	0	0	0	0	0	0	0	0	0	0	0	0	0	0	0	0	0	0	0	0	0	0	0	0	0	0	0	0	0	0	0	0	0	0	0	0	0	0	0	0	0	0	0	0	2	0	0	0	0	0	1	0	0	0	0	0	0	0	0	0	0	2	-	-	no	3	145	TLVPQEHYV
ALSEGVHFV	ORF3a	72	80	9	0	0	0	0	0	0	0	0	0	0	0	0	0	0	0	0	0	0	0	0	0	0	0	0	0	0	0	0	0	0	0	0	0	1	0	0	0	0	0	0	0	0	0	0	0	0	0	0	0	0	0	0	0	0	0	0	0	0	0	0	0	0	0	0	0	0	0	0	0	0	0	0	0	0	0	0	0	0	0	2	0	0	0	0	0	0	0	0	0	2	-	-	no	3	149	ALSKGVHFV
FPDGVKHVY	ORF7a	67	75	9	0	0	0	0	0	0	0	0	0	0	0	0	0	0	0	0	0	0	0	0	0	0	0	0	0	0	0	0	0	0	0	0	0	0	0	0	0	0	0	0	0	0	0	0	0	0	0	0	0	0	1	0	0	0	0	0	0	0	0	0	0	0	0	0	0	0	0	0	0	0	0	0	0	0	0	0	0	0	2	0	0	0	0	0	0	0	0	0	0	2	-	-	no	3	155	CPDGVKHVY
QHEETIYSL	ORF1b	72	80	9	0	0	0	0	0	0	0	0	0	0	0	0	0	0	0	0	0	0	0	0	0	0	0	0	0	0	0	0	0	0	0	0	0	0	0	0	0	0	0	0	0	0	0	0	0	0	0	0	0	0	0	0	0	0	0	0	2	0	0	0	0	0	0	0	0	0	0	0	0	0	0	0	1	0	0	0	0	0	0	0	0	0	0	0	0	0	0	0	0	2	-	-	no	3	159	QHEETIYNL
KRWQLALSE	ORF3a	67	75	9	0	0	0	0	0	0	0	0	0	0	0	0	0	0	0	0	0	0	0	0	0	0	0	0	0	0	0	0	0	0	0	0	0	1	0	0	0	0	0	0	0	0	0	0	0	0	0	0	0	0	0	0	0	0	0	0	0	0	0	0	0	0	0	0	0	0	0	0	0	0	0	0	0	0	0	0	0	0	0	2	0	0	0	0	0	0	0	0	0	2	-	-	no	3	163	KRWQLALSK
AEFAKNVSL	ORF1a	2618	2626	9	0	0	0	0	0	0	0	0	0	0	0	0	0	0	0	0	0	0	0	0	0	0	0	0	0	0	0	0	0	0	0	0	0	0	0	0	0	0	0	0	0	0	0	0	0	0	0	0	0	0	0	0	0	0	0	0	0	0	0	0	0	0	0	0	0	0	0	0	0	0	0	0	2	0	0	0	0	0	1	0	0	0	0	0	0	0	0	0	0	2	-	-	no	3	165	AELAKNVSL
RLYYDSMSC	ORF1b	504	512	9	0	0	0	0	0	0	0	0	0	0	0	0	0	0	0	0	0	0	0	0	0	0	0	0	0	0	0	0	0	0	0	0	0	0	0	0	0	0	0	0	0	0	0	0	0	0	0	0	0	0	0	0	0	0	0	0	0	0	0	0	0	0	0	0	0	0	0	0	2	0	0	0	1	0	0	0	0	0	0	0	0	0	0	0	0	0	0	0	0	2	-	-	no	3	168	RLYYDSMSY
AVVYRGTTTYKLNFG	ORF1b	1131	1145	15	0	0	0	0	0	0	0	0	0	0	0	0	0	0	0	0	0	0	0	0	0	0	0	0	0	0	0	0	0	0	0	0	0	0	0	0	0	0	0	0	0	0	0	0	0	0	0	0	0	0	0	0	0	0	0	0	0	0	0	0	0	0	0	0	0	0	0	0	0	0	0	0	2	0	0	0	0	0	1	0	0	0	0	0	0	0	0	0	0	2	-	-	no	3	17	AVVYRGTTTYKLNVG
DVFRLYLQY	ORF1b	870	878	9	0	2	0	0	0	0	0	0	0	0	0	0	0	0	0	0	0	0	0	0	0	0	1	0	0	0	0	0	0	0	0	0	0	0	0	0	0	0	0	0	0	0	0	0	0	0	0	0	0	0	0	0	0	0	0	0	0	0	0	0	0	0	0	0	0	0	0	0	0	0	0	0	0	0	0	0	0	0	0	0	0	0	0	0	0	0	0	0	0	2	-	-	no	3	191	DVFHLYLQY
STNVTIVTY	ORF1a	2273	2281	9	0	0	0	0	0	0	0	0	0	0	0	0	0	0	0	0	0	0	0	0	0	0	0	0	0	0	0	0	0	0	0	0	0	0	0	0	0	0	0	0	0	0	0	0	0	0	0	0	0	0	0	0	0	0	0	0	0	0	0	0	0	0	2	0	0	0	0	0	0	0	0	0	0	0	0	0	0	0	1	0	0	0	0	0	0	0	0	0	0	2	-	-	no	3	194	STNVTIATY
DGSIIQFPNTYLESS	ORF1a	2958	2972	15	0	0	0	0	0	0	0	0	0	0	0	0	0	0	0	0	0	0	0	0	0	0	0	0	0	0	0	0	0	0	0	0	0	0	0	0	0	0	0	0	0	0	0	0	0	0	0	0	1	0	0	0	0	0	0	0	0	0	0	0	0	2	0	0	0	0	0	0	0	0	0	0	0	0	0	0	0	0	0	0	0	0	0	0	0	0	0	0	0	2	-	-	no	3	2	DGSIIQFPNTYLEGS
HVGEIPVVY	ORF1a	110	118	9	0	0	0	0	0	0	0	0	0	0	0	0	0	0	0	0	0	0	0	0	0	0	0	0	0	0	0	0	0	0	0	0	0	0	0	0	0	0	0	0	0	0	0	0	0	0	0	0	0	0	0	0	0	0	0	0	0	0	0	1	0	0	0	0	0	0	0	0	0	0	0	0	2	0	0	0	0	0	0	0	0	0	0	0	0	0	0	0	0	2	-	-	no	3	203	HVGEIPVAY
TILDEISQY	ORF1a	568	576	9	0	0	0	0	0	0	0	0	0	0	0	0	0	0	0	0	0	0	0	0	0	0	0	0	0	0	0	0	0	0	0	0	0	0	0	0	0	0	0	0	0	0	0	0	0	0	0	0	0	0	0	0	0	0	0	0	0	0	0	0	0	0	0	0	0	0	0	0	0	0	0	0	1	0	0	0	0	0	2	0	0	0	0	0	0	0	0	0	0	2	-	-	no	3	205	TILDGISQY
YYPSARIMY	ORF1b	1221	1229	9	0	0	0	0	0	0	0	0	0	0	0	0	0	0	0	0	0	0	0	0	0	0	0	0	0	0	0	0	0	0	0	0	0	0	0	0	0	0	0	0	0	0	0	0	0	0	0	0	0	0	0	0	0	0	0	0	0	0	0	0	0	0	0	0	0	0	0	0	0	0	0	0	1	0	0	0	0	0	2	0	0	0	0	0	0	0	0	0	0	2	-	-	no	3	206	YYPSARIVY
LLAEKFPVL	ORF1b	1845	1853	9	0	0	0	0	0	0	0	0	0	0	0	0	0	0	0	0	0	0	0	0	0	0	0	0	0	0	0	0	0	0	0	0	0	0	0	0	0	0	0	0	0	0	0	0	0	0	0	0	0	0	0	0	0	0	0	0	0	0	0	0	0	0	0	0	0	0	0	0	1	0	0	0	2	0	0	0	0	0	0	0	0	0	0	0	0	0	0	0	0	2	-	-	no	3	217	LLADKFPVL
FPLGQGVPI	N	66	74	9	0	0	0	0	0	0	0	0	0	0	0	0	0	0	0	0	0	0	0	0	0	0	0	0	0	0	0	0	0	0	0	0	0	0	0	0	0	0	0	0	0	0	0	0	0	0	0	0	0	0	0	0	0	0	0	0	0	0	0	0	0	0	0	0	0	0	0	0	0	0	0	0	1	0	0	0	0	0	0	2	0	0	0	0	0	0	0	0	0	2	-	-	no	3	219	FPRGQGVPI
QDYADVFHL	ORF1b	866	874	9	0	0	0	0	0	0	0	0	0	0	0	0	0	0	0	0	0	0	0	0	0	0	0	0	0	0	0	0	0	0	0	0	0	0	0	0	0	0	0	0	0	0	0	0	0	0	0	0	0	0	1	0	0	0	0	0	0	0	0	0	0	0	0	0	0	0	0	0	0	0	0	0	2	0	0	0	0	0	0	0	0	0	0	0	0	0	0	0	0	2	-	-	no	3	224	QEYADVFHL
QEYADVFRL	ORF1b	866	874	9	0	2	0	0	0	0	0	0	0	0	0	0	0	0	0	0	0	0	0	0	0	0	1	0	0	0	0	0	0	0	0	0	0	0	0	0	0	0	0	0	0	0	0	0	0	0	0	0	0	0	0	0	0	0	0	0	0	0	0	0	0	0	0	0	0	0	0	0	0	0	0	0	0	0	0	0	0	0	0	0	0	0	0	0	0	0	0	0	0	2	-	-	no	3	224	QEYADVFHL
QEYVDVFHL	ORF1b	866	874	9	0	0	0	0	0	0	0	0	0	0	0	0	0	0	0	0	0	0	0	0	0	0	0	0	0	0	0	0	0	0	0	0	0	0	0	0	0	0	0	0	0	0	0	0	0	0	0	0	0	0	0	0	1	0	0	0	0	0	0	0	0	0	0	0	0	0	0	0	0	0	0	0	2	0	0	0	0	0	0	0	0	0	0	0	0	0	0	0	0	2	-	-	no	3	224	QEYADVFHL
SSVRVVTTF	ORF1a	2971	2979	9	0	0	0	0	0	0	0	0	0	0	0	0	0	0	0	0	0	0	0	0	0	0	0	0	0	0	0	0	0	0	0	0	0	0	0	0	0	0	0	0	0	0	0	0	0	0	0	0	1	0	0	0	0	0	0	0	0	0	0	0	0	2	0	0	0	0	0	0	0	0	0	0	0	0	0	0	0	0	0	0	0	0	0	0	0	0	0	0	0	2	-	-	no	3	232	GSVRVVTTF
LSRFVNLDNLRANNT	ORF1a	2518	2532	15	0	0	0	0	0	0	0	0	0	0	0	0	0	0	0	0	0	0	0	0	0	0	0	0	0	0	0	0	0	0	0	0	0	0	0	0	0	0	0	0	0	0	0	0	0	0	0	0	0	0	0	0	0	0	0	0	0	0	0	0	0	0	0	0	0	0	0	0	0	0	0	0	2	0	0	0	0	0	1	0	0	0	0	0	0	0	0	0	0	2	-	-	no	3	24	LSHFVNLDNLRANNT
YVKPFLNKV	ORF1a	2141	2149	9	0	0	0	0	0	0	0	0	0	0	0	0	0	0	0	0	0	0	0	0	0	0	1	0	0	0	0	0	0	0	0	0	0	0	0	0	0	0	0	0	0	0	0	0	0	0	0	0	0	0	0	0	0	0	0	0	0	0	0	0	0	0	0	0	0	0	0	0	0	0	0	0	2	0	0	0	0	0	0	0	0	0	0	0	0	0	0	0	0	2	-	-	no	3	243	YAKPFLNKV
FANEFYAYL	ORF1b	732	740	9	0	0	0	0	0	0	0	0	0	0	0	0	0	0	0	0	0	0	0	0	0	0	0	0	0	0	0	0	0	0	0	0	0	0	0	0	0	0	0	0	0	0	0	0	1	0	0	0	0	0	0	0	0	0	0	0	0	0	0	2	0	0	0	0	0	0	0	0	0	0	0	0	0	0	0	0	0	0	0	0	0	0	0	0	0	0	0	0	0	2	-	-	no	3	244	FVNEFYAYL
SRYWEPDFY	ORF1b	904	912	9	0	0	0	0	0	0	0	0	0	0	0	0	0	0	0	1	0	0	0	0	0	0	0	0	0	0	0	0	0	0	0	0	0	0	0	0	0	0	0	0	0	0	0	0	0	0	0	0	0	0	0	0	0	0	0	0	0	0	0	0	0	0	0	0	0	0	0	0	0	0	0	0	2	0	0	0	0	0	0	0	0	0	0	0	0	0	0	0	0	2	-	-	no	3	246	SRYWEPEFY
NFGDYFVLTSHTVMP	ORF1b	1143	1157	15	0	0	0	0	0	0	0	0	0	0	0	0	0	0	0	0	0	0	0	0	0	0	0	0	0	0	0	0	0	0	0	0	0	0	0	0	0	0	0	0	0	0	0	0	0	0	0	0	0	0	0	0	0	0	0	0	0	0	0	0	0	0	0	0	0	0	0	0	0	0	0	0	2	0	0	0	0	0	1	0	0	0	0	0	0	0	0	0	0	2	-	-	no	3	25	NVGDYFVLTSHTVMP
NVGDYFVLTSHTVIP	ORF1b	1143	1157	15	0	0	0	0	0	0	0	0	0	0	0	0	0	0	0	0	0	0	0	0	0	0	0	0	0	0	0	0	0	0	0	0	0	0	0	0	0	0	0	0	0	0	0	0	0	0	0	0	0	0	0	0	0	0	1	0	0	0	0	0	0	0	0	0	2	0	0	0	0	0	0	0	0	0	0	0	0	0	0	0	0	0	0	0	0	0	0	0	0	2	-	-	no	3	25	NVGDYFVLTSHTVMP
MSNLGMSSY	ORF1a	2254	2262	9	0	0	0	0	0	0	0	0	0	0	0	0	0	0	0	0	0	0	1	0	0	0	0	0	0	0	0	0	0	0	0	0	0	0	0	0	0	0	0	0	0	0	0	0	0	0	0	0	0	0	0	0	0	0	0	0	0	0	0	0	0	0	0	0	0	0	0	0	0	0	0	0	2	0	0	0	0	0	0	0	0	0	0	0	0	0	0	0	0	2	-	-	no	3	251	MSNLGMPSY
YIFFALFYY	ORF1a	2384	2392	9	0	0	0	0	0	0	0	0	0	0	0	0	0	0	0	0	0	0	0	0	0	0	0	0	0	0	0	0	0	0	0	0	0	0	0	0	0	0	0	0	0	0	0	0	0	0	0	0	0	0	0	0	0	0	0	0	0	0	0	0	0	0	0	0	0	0	0	0	0	0	0	0	1	0	0	0	0	0	2	0	0	0	0	0	0	0	0	0	0	2	-	-	no	3	255	YIFFASFYY
YLKLIDNVY	ORF1a	1031	1039	9	0	0	0	0	0	0	0	0	0	0	0	0	0	0	0	0	0	0	0	0	0	0	0	0	0	0	0	0	0	0	0	0	0	0	0	0	0	0	0	0	0	0	0	0	0	0	0	0	0	0	0	0	0	0	0	0	0	0	0	0	0	0	0	0	0	0	0	0	0	0	0	0	2	0	0	0	0	0	1	0	0	0	0	0	0	0	0	0	0	2	-	-	no	3	256	YLKLTDNVY
FVFKNIGGY	S	192	200	9	0	0	0	0	0	0	0	0	0	0	0	0	0	0	0	0	0	0	0	0	0	0	0	0	0	0	0	0	0	0	0	0	0	0	0	0	0	0	0	0	0	0	0	0	0	0	0	0	0	0	0	0	0	0	0	0	0	0	0	0	0	0	0	0	2	0	0	0	1	0	0	0	0	0	0	0	0	0	0	0	0	0	0	0	0	0	0	0	0	2	-	-	no	3	257	FVFKNIDGY
VIIPDYNTY	ORF1a	4072	4080	9	0	1	0	0	0	0	0	0	0	0	0	0	0	0	0	0	0	0	0	0	0	0	0	0	0	0	0	0	0	0	0	0	0	0	0	0	0	0	0	0	0	0	0	0	2	0	0	0	0	0	0	0	0	0	0	0	0	0	0	0	0	0	0	0	0	0	0	0	0	0	0	0	0	0	0	0	0	0	0	0	0	0	0	0	0	0	0	0	0	2	-	-	no	3	259	VVIPDYNTY
QYIKWPWYT	S	1208	1216	9	0	0	0	0	0	0	0	0	0	0	0	0	0	0	0	2	0	0	0	0	0	0	0	0	0	0	0	0	0	0	0	0	0	0	0	0	0	0	0	0	0	0	0	0	0	0	0	0	0	0	0	0	0	0	0	0	0	0	0	0	0	0	0	0	0	0	0	0	0	0	0	0	1	0	0	0	0	0	0	0	0	0	0	0	0	0	0	0	0	2	-	-	no	3	260	QYIKWPWYI
DSKEGFFIY	ORF1b	2541	2549	9	0	0	0	0	0	0	0	0	0	0	0	0	0	0	0	0	0	0	0	0	0	0	0	0	0	0	0	0	0	0	0	0	0	0	0	0	0	0	0	0	0	0	0	0	2	0	0	0	0	0	0	0	0	0	0	0	0	0	0	0	0	0	0	0	0	0	0	0	0	0	0	0	0	0	0	0	0	0	1	0	0	0	0	0	0	0	0	0	0	2	-	-	no	3	264	DSKEGFFTY
YEVLLAPLL	ORF1a	1141	1149	9	0	0	0	0	0	0	0	0	0	0	0	0	0	0	0	0	0	0	2	0	0	0	0	0	0	0	0	0	0	0	0	0	0	0	0	0	0	0	0	0	0	0	0	0	0	0	0	0	0	0	0	0	0	0	0	0	0	0	0	0	0	0	0	0	0	0	0	0	0	0	0	0	1	0	0	0	0	0	0	0	0	0	0	0	0	0	0	0	0	2	-	-	no	3	269	HEVLLAPLL
PDTRYVLIDGSIIQF	ORF1a	2950	2964	15	0	0	0	0	0	0	0	0	0	0	0	0	0	0	0	0	0	0	0	0	0	0	0	0	0	0	0	0	0	0	0	0	0	0	0	0	0	0	0	0	0	0	0	0	0	0	0	0	0	0	0	0	1	0	0	0	0	0	0	0	0	0	0	0	0	0	0	0	0	0	0	0	2	0	0	0	0	0	0	0	0	0	0	0	0	0	0	0	0	2	-	-	no	3	27	PDTRYVLMDGSIIQF
TFFKLINKF	ORF1a	677	685	9	0	0	0	0	0	0	0	0	0	0	0	0	0	0	0	0	0	0	0	0	0	0	0	0	0	0	0	0	0	0	0	0	0	0	0	0	0	0	0	0	0	0	0	0	0	0	0	0	1	0	0	0	0	0	0	0	0	0	0	0	0	0	0	0	0	0	0	0	0	0	0	0	2	0	0	0	0	0	0	0	0	0	0	0	0	0	0	0	0	2	-	-	no	3	273	TFFKLVNKF
ILTSLLFLV	ORF1a	3587	3595	9	0	0	0	0	0	0	0	0	0	0	0	0	0	0	0	0	0	0	0	0	0	0	0	0	0	0	0	0	0	0	0	0	0	0	0	0	0	0	0	0	0	0	0	0	0	0	0	0	0	0	0	0	0	0	0	0	0	0	0	0	0	0	0	0	0	0	0	0	0	0	0	0	2	0	0	0	0	0	1	0	0	0	0	0	0	0	0	0	0	2	-	-	no	3	279	ILTSLLVLV
GMWLTYTGAIKLDDK	N	328	342	15	0	0	0	0	0	0	0	0	0	0	0	0	0	0	0	0	0	0	0	0	0	0	0	0	0	0	0	0	0	0	0	0	0	0	0	0	0	0	0	0	0	0	0	0	0	0	0	0	0	0	0	0	0	0	0	0	0	0	0	0	0	0	0	0	0	0	0	0	0	0	0	0	0	0	0	0	0	0	2	1	0	0	0	0	0	0	0	0	0	2	-	-	no	3	28	GTWLTYTGAIKLDDK
GTWLIYTGAIKLDDK	N	328	342	15	0	0	0	0	0	0	0	0	0	0	0	0	0	0	0	0	0	0	0	0	0	0	0	0	0	0	0	0	0	0	0	0	0	0	0	0	0	0	0	0	0	0	0	0	0	0	0	0	0	0	0	0	0	0	0	0	0	0	0	0	0	0	0	0	0	0	0	0	0	1	0	0	0	0	0	0	0	0	0	2	0	0	0	0	0	0	0	0	0	2	-	-	no	3	28	GTWLTYTGAIKLDDK
EAIKTQFNY	ORF1b	2221	2229	9	0	0	0	0	0	0	0	0	0	0	0	0	0	0	0	0	0	0	0	0	0	0	0	0	0	0	0	0	0	0	0	0	0	0	0	0	0	0	0	0	0	0	0	0	0	0	0	0	0	0	1	0	0	0	0	0	0	0	0	0	0	0	0	0	0	0	0	0	0	0	0	0	2	0	0	0	0	0	0	0	0	0	0	0	0	0	0	0	0	2	-	-	no	3	286	EAVKTQFNY
EAFGKMVSL	ORF1a	3906	3914	9	0	0	0	0	0	0	0	0	0	0	0	0	0	0	0	0	0	0	0	0	0	0	0	0	0	0	0	0	0	0	0	0	0	0	0	0	0	0	0	0	0	0	0	0	1	0	0	0	0	0	0	0	0	0	0	0	0	0	0	0	0	0	0	0	0	0	0	0	0	0	0	0	2	0	0	0	0	0	0	0	0	0	0	0	0	0	0	0	0	2	-	-	no	3	299	EAFEKMVSL
FSSEVIGYKAIDGGV	ORF1a	2802	2816	15	0	0	0	0	0	0	0	0	0	0	0	0	0	0	0	0	0	0	0	0	0	0	0	0	0	0	0	0	0	0	0	0	0	0	0	0	0	0	0	0	0	0	0	0	0	0	0	0	0	0	0	0	0	0	0	0	0	0	0	0	0	0	0	0	0	0	0	0	0	0	0	0	1	0	0	0	0	0	2	0	0	0	0	0	0	0	0	0	0	2	-	-	no	3	30	FSSEIIGYKAIDGGV
SHTVIPLSA	ORF1b	1152	1160	9	0	0	0	0	0	0	0	0	0	0	0	0	0	0	0	0	0	0	0	0	0	0	0	0	0	0	0	0	0	0	0	0	0	0	0	0	0	0	0	0	0	0	0	0	0	0	0	0	0	0	0	0	0	0	1	0	0	0	0	0	0	0	0	0	2	0	0	0	0	0	0	0	0	0	0	0	0	0	0	0	0	0	0	0	0	0	0	0	0	2	-	-	no	3	301	SHTVMPLSA
SHVVAFNIL	ORF1a	3075	3083	9	0	0	0	0	0	0	0	0	0	0	0	0	0	0	0	0	0	0	0	0	0	0	0	0	0	0	0	0	0	0	0	0	0	0	0	0	0	1	0	0	0	0	0	0	0	0	0	0	0	0	0	0	0	0	0	0	0	0	0	0	0	0	0	0	0	0	0	0	0	0	0	0	0	0	0	0	0	0	2	0	0	0	0	0	0	0	0	0	0	2	-	-	no	3	304	SHVVAFNTL
HHMELSTGV	ORF1a	3426	3434	9	0	0	0	0	0	0	0	0	0	0	0	0	0	0	0	0	0	0	0	0	0	0	0	0	0	0	0	0	0	0	0	0	0	0	0	0	0	0	0	0	0	0	0	0	0	0	0	0	0	0	0	0	0	0	0	0	0	0	0	0	0	0	0	0	0	0	0	0	0	0	0	0	2	0	0	0	0	0	1	0	0	0	0	0	0	0	0	0	0	2	-	-	no	3	305	HHMELPTGV
HEETIYSLL	ORF1b	73	81	9	0	0	0	0	0	0	0	0	0	0	0	0	0	0	0	0	0	0	0	0	0	0	0	0	0	0	0	0	0	0	0	0	0	0	0	0	0	0	0	0	0	0	0	0	0	0	0	0	0	0	0	0	0	0	0	0	2	0	0	0	0	0	0	0	0	0	0	0	0	0	0	0	1	0	0	0	0	0	0	0	0	0	0	0	0	0	0	0	0	2	-	-	no	3	309	HEETIYNLL
IFMTARTVY	ORF1a	3693	3701	9	0	0	0	0	0	0	0	0	0	0	0	0	0	0	0	0	0	0	0	0	0	0	0	0	0	0	0	0	0	0	0	0	0	0	0	0	0	0	0	0	0	0	0	0	0	0	0	0	0	0	0	0	0	0	0	0	0	0	0	1	0	0	0	0	0	0	0	0	0	0	0	0	2	0	0	0	0	0	0	0	0	0	0	0	0	0	0	0	0	2	-	-	no	3	317	ILMTARTVY
KQQTVTLLPSADLDD	N	388	402	15	0	0	0	0	0	0	0	0	0	0	0	0	0	0	0	0	0	0	0	0	0	0	0	0	0	0	0	0	0	0	0	0	0	0	0	0	0	0	0	0	0	0	0	0	0	0	0	0	0	0	0	0	0	0	0	0	0	0	0	0	0	0	0	0	0	0	0	0	0	0	0	0	1	0	0	0	0	0	2	0	0	0	0	0	0	0	0	0	0	2	-	-	no	3	32	KQQTVTLLPAADLDD
KADETQSL	N	375	382	8	0	0	0	0	0	0	0	0	0	0	0	0	0	0	0	0	0	0	0	0	0	0	0	0	0	0	0	0	0	0	0	0	0	0	0	0	0	0	0	0	0	0	0	0	0	0	0	0	0	0	0	0	0	0	0	0	0	0	0	1	0	0	0	0	0	0	0	0	0	0	0	0	2	0	0	0	0	0	0	0	0	0	0	0	0	0	0	0	0	2	-	-	no	3	323	KADETQAL
KSDETQAL	N	375	382	8	0	0	0	0	0	0	0	0	0	0	0	0	0	0	0	0	0	0	0	0	0	0	0	0	0	0	0	0	0	0	0	0	0	0	0	0	0	0	0	0	0	0	0	0	0	0	0	0	0	0	0	0	0	0	0	0	0	0	0	0	0	0	0	0	0	0	0	0	0	0	0	0	0	0	0	0	0	0	1	2	0	0	0	0	0	0	0	0	0	2	-	-	no	3	323	KADETQAL
MESEFRIY	S	153	160	8	0	0	0	0	0	0	0	0	0	0	0	0	0	0	0	0	0	0	0	0	0	0	0	0	0	0	0	0	0	0	0	0	0	0	0	0	0	0	0	0	0	0	0	0	0	0	0	0	2	0	0	0	0	0	0	0	0	0	0	0	0	0	0	0	0	0	0	0	0	0	0	0	0	0	0	0	0	0	1	0	0	0	0	0	0	0	0	0	0	2	-	-	no	3	324	MESEFRVY
VESEFRVY	S	153	160	8	0	0	0	0	0	0	0	0	0	0	0	0	0	0	0	0	0	0	0	0	0	0	0	0	0	0	0	0	0	0	0	0	0	0	0	0	0	0	0	0	0	0	0	0	0	0	0	0	0	0	0	0	0	0	0	0	0	0	0	0	0	0	0	0	0	0	0	0	0	0	0	0	2	0	0	0	0	0	1	0	0	0	0	0	0	0	0	0	0	2	-	-	no	3	324	MESEFRVY
MQKYFTLQGPPGTGK	ORF1b	1197	1211	15	0	0	0	0	0	0	0	0	0	0	0	0	0	0	0	0	0	0	0	0	0	0	0	0	0	0	0	0	0	1	0	0	0	0	0	0	0	0	0	0	0	0	0	0	0	0	0	0	0	0	0	0	0	0	0	0	0	0	0	0	0	0	0	0	0	0	0	0	0	0	0	0	2	0	0	0	0	0	0	0	0	0	0	0	0	0	0	0	0	2	-	-	no	3	34	MQKYSTLQGPPGTGK
MQKYSTFQGPPGTGK	ORF1b	1197	1211	15	0	0	0	0	0	0	0	0	0	0	0	0	0	0	0	0	0	0	0	0	0	0	0	0	0	0	0	0	0	0	0	0	0	0	0	0	0	0	0	0	0	0	0	0	0	0	0	0	0	0	0	0	0	0	0	0	0	0	0	0	0	0	0	0	0	0	0	0	0	0	0	0	2	0	0	0	0	0	0	1	0	0	0	0	0	0	0	0	0	2	-	-	no	3	34	MQKYSTLQGPPGTGK
IDGSIIQFPNTYLEG	ORF1a	2957	2971	15	0	0	0	0	0	0	0	0	0	0	0	0	0	0	0	0	0	0	0	0	0	0	0	0	0	0	0	0	0	0	0	0	0	0	0	0	0	0	0	0	0	0	0	0	0	0	0	0	0	0	0	0	1	0	0	0	0	0	0	0	0	0	0	0	0	0	0	0	0	0	0	0	2	0	0	0	0	0	0	0	0	0	0	0	0	0	0	0	0	2	-	-	no	3	4	MDGSIIQFPNTYLEG
MDGSIIQFPNTYLES	ORF1a	2957	2971	15	0	0	0	0	0	0	0	0	0	0	0	0	0	0	0	0	0	0	0	0	0	0	0	0	0	0	0	0	0	0	0	0	0	0	0	0	0	0	0	0	0	0	0	0	0	0	0	0	1	0	0	0	0	0	0	0	0	0	0	0	0	2	0	0	0	0	0	0	0	0	0	0	0	0	0	0	0	0	0	0	0	0	0	0	0	0	0	0	0	2	-	-	no	3	4	MDGSIIQFPNTYLEG
SDFVRATSTIPIQAS	ORF3a	26	40	15	0	0	0	0	0	0	0	0	0	0	0	0	0	0	0	0	0	0	0	0	0	0	0	0	0	0	0	0	0	0	0	0	0	0	0	0	0	0	0	0	0	0	0	0	1	0	0	0	0	0	0	0	0	0	0	0	0	0	0	0	0	0	0	0	0	0	0	0	0	0	0	0	2	0	0	0	0	0	0	0	0	0	0	0	0	0	0	0	0	2	-	-	no	3	44	SDFVRATATIPIQAS
TPSKLIEYTDIATSA	ORF1a	2898	2912	15	0	0	0	0	0	0	0	0	0	0	0	0	0	0	0	1	0	0	0	0	0	0	0	0	0	0	0	0	0	0	0	0	0	0	0	0	0	0	2	0	0	0	0	0	0	0	0	0	0	0	0	0	0	0	0	0	0	0	0	0	0	0	0	0	0	0	0	0	0	0	0	0	0	0	0	0	0	0	0	0	0	0	0	0	0	0	0	0	0	2	-	-	no	3	45	TPSKLIEYTDFATSA
QTACTADNALAY	ORF1a	4160	4171	12	0	0	0	0	0	0	0	0	0	0	0	0	0	0	0	0	0	0	0	0	0	0	0	0	0	0	0	0	0	0	0	0	0	0	0	0	0	0	0	0	0	0	0	0	0	0	0	0	0	0	0	0	0	0	0	0	0	0	0	0	0	0	0	0	0	0	0	0	0	0	0	0	1	0	0	0	0	0	2	0	0	0	0	0	0	0	0	0	0	2	-	-	no	3	51	QTACTDDNALAY
HAGTDLEGDFY	ORF1a	3435	3445	11	0	0	0	0	0	0	0	0	0	2	0	0	0	0	0	0	0	0	0	0	0	0	0	0	0	0	0	0	0	0	0	0	0	0	0	0	0	0	0	0	0	0	0	0	0	0	0	0	0	0	0	0	0	0	0	0	0	0	0	0	0	0	0	0	0	0	0	0	0	0	0	0	1	0	0	0	0	0	0	0	0	0	0	0	0	0	0	0	0	2	-	-	no	3	52	HAGTDLEGNFY
KTYERHSLSRF	ORF1a	2511	2521	11	0	0	0	0	0	0	0	0	0	0	0	0	0	0	0	0	0	0	0	0	0	0	0	0	0	0	0	0	0	0	0	0	0	0	0	0	0	0	0	0	0	0	0	0	0	0	0	0	0	0	0	0	0	0	0	0	0	0	0	0	0	0	0	0	0	0	0	0	0	0	0	0	2	0	0	0	0	0	1	0	0	0	0	0	0	0	0	0	0	2	-	-	no	3	53	KTYERHSLSHF
MTYRQQFGPTY	ORF1a	1588	1598	11	0	0	0	0	0	0	0	0	0	0	0	0	0	0	0	0	0	0	0	0	0	0	0	0	0	0	0	0	0	0	0	0	0	0	0	0	0	0	0	0	0	0	0	0	0	0	0	0	1	0	0	0	0	0	0	0	0	0	0	0	0	0	0	0	0	0	0	0	0	0	0	0	2	0	0	0	0	0	0	0	0	0	0	0	0	0	0	0	0	2	-	-	no	3	56	MTYGQQFGPTY
HTDFSSEVIGY	ORF1a	2799	2809	11	0	0	0	0	0	0	0	0	0	0	0	0	0	0	0	0	0	0	0	0	0	0	0	0	0	0	0	0	0	0	0	0	0	0	0	0	0	0	0	0	0	0	0	0	0	0	0	0	0	0	0	0	0	0	0	0	0	0	0	0	0	0	0	0	0	0	0	0	0	0	0	0	1	0	0	0	0	0	2	0	0	0	0	0	0	0	0	0	0	2	-	-	no	3	58	HTDFSSEIIGY
DEMISQYTSALLAGT	S	867	881	15	0	0	0	0	0	0	0	0	0	0	0	0	0	0	0	0	0	0	0	0	0	0	0	0	0	0	0	0	0	0	0	0	0	0	0	0	0	0	0	0	0	0	0	0	0	0	0	0	0	0	0	0	0	0	0	0	0	0	0	0	0	0	0	0	0	0	0	0	1	0	0	0	2	0	0	0	0	0	0	0	0	0	0	0	0	0	0	0	0	2	-	-	no	3	6	DEMIAQYTSALLAGT
YPLTKHPNQDY	ORF1b	858	868	11	0	0	0	0	0	0	0	0	0	0	0	0	0	0	0	0	0	0	0	0	0	0	0	0	0	0	0	0	0	0	0	0	0	0	0	0	0	0	0	0	0	0	0	0	0	0	0	0	0	0	1	0	0	0	0	0	0	0	0	0	0	0	0	0	0	0	0	0	0	0	0	0	2	0	0	0	0	0	0	0	0	0	0	0	0	0	0	0	0	2	-	-	no	3	60	YPLTKHPNQEY
NSSPDYQIGYY	N	77	87	11	0	0	0	0	0	0	0	0	0	0	0	0	0	0	0	0	0	0	0	0	0	0	0	0	0	0	0	0	0	0	0	0	0	0	0	0	0	1	0	0	0	0	0	0	0	0	0	0	0	0	0	0	0	0	0	0	0	0	0	0	0	0	0	0	0	0	0	0	0	0	0	0	0	0	0	0	0	0	0	2	0	0	0	0	0	0	0	0	0	2	-	-	no	3	62	NSSPDDQIGYY
DTRYVLIDGSIIQFP	ORF1a	2951	2965	15	0	0	0	0	0	0	0	0	0	0	0	0	0	0	0	0	0	0	0	0	0	0	0	0	0	0	0	0	0	0	0	0	0	0	0	0	0	0	0	0	0	0	0	0	0	0	0	0	0	0	0	0	1	0	0	0	0	0	0	0	0	0	0	0	0	0	0	0	0	0	0	0	2	0	0	0	0	0	0	0	0	0	0	0	0	0	0	0	0	2	-	-	no	3	7	DTRYVLMDGSIIQFP
KKFDNPVLPF	S	77	86	10	0	0	0	0	0	0	0	0	0	0	0	0	0	0	0	0	0	0	0	0	0	0	0	0	0	0	0	0	0	0	0	0	0	0	0	0	0	0	0	0	0	0	0	0	0	0	0	0	0	0	0	0	0	0	0	0	0	0	0	0	0	0	0	0	0	0	0	0	0	0	0	0	0	0	0	0	0	0	0	2	0	1	0	0	0	0	0	0	0	2	-	-	no	3	70	KRFDNPVLPF
AQFSPSASAF	N	305	314	10	0	0	0	0	0	0	0	0	0	0	0	0	0	0	0	0	0	0	0	0	0	0	0	0	0	0	0	0	0	0	0	0	0	0	0	0	0	0	0	0	0	0	0	0	0	0	0	0	0	0	0	0	0	0	1	0	0	0	0	0	0	0	0	0	0	0	0	0	0	0	0	0	2	0	0	0	0	0	0	0	0	0	0	0	0	0	0	0	0	2	-	-	no	3	72	AQFAPSASAF
IPMDITVKNY	ORF1b	2320	2329	10	0	2	0	0	0	0	0	0	0	0	0	0	1	0	0	0	0	0	0	0	0	0	0	0	0	0	0	0	0	0	0	0	0	0	0	0	0	0	0	0	0	0	0	0	0	0	0	0	0	0	0	0	0	0	0	0	0	0	0	0	0	0	0	0	0	0	0	0	0	0	0	0	0	0	0	0	0	0	0	0	0	0	0	0	0	0	0	0	0	2	-	-	no	3	77	IPMDSTVKNY
LLTDEMISQY	S	864	873	10	0	0	0	0	0	0	0	0	0	0	0	0	0	0	0	0	0	0	0	0	0	0	0	0	0	0	0	0	0	0	0	0	0	0	0	0	0	0	0	0	0	0	0	0	0	0	0	0	0	0	0	0	0	0	0	0	0	0	0	0	0	0	0	0	0	0	0	0	1	0	0	0	2	0	0	0	0	0	0	0	0	0	0	0	0	0	0	0	0	2	-	-	no	3	78	LLTDEMIAQY
DTGFEHVTFF	ORF3a	222	231	10	0	0	0	0	0	0	0	0	0	0	0	0	0	0	0	0	0	0	0	0	0	0	0	0	0	0	0	0	0	0	0	0	0	0	0	0	0	0	0	0	0	0	0	0	0	0	0	0	0	0	0	0	0	0	0	0	0	0	0	0	0	0	0	0	0	0	0	0	0	0	0	0	1	0	0	0	0	0	2	0	0	0	0	0	0	0	0	0	0	2	-	-	no	3	85	DTGVEHVTFF
GRVDDQVDLF	ORF1b	2176	2185	10	0	0	0	0	0	0	0	0	0	0	0	0	0	0	0	0	0	0	2	0	0	0	0	0	0	0	0	0	0	0	0	0	0	0	0	0	0	0	0	0	0	0	0	0	0	0	0	0	0	0	0	0	0	0	0	0	0	0	0	0	0	0	0	0	0	0	0	0	0	0	0	0	1	0	0	0	0	0	0	0	0	0	0	0	0	0	0	0	0	2	-	-	no	3	87	GRVDGQVDLF
IYSSANNCTF	S	159	168	10	0	0	0	0	0	0	0	0	0	0	0	0	0	0	0	0	0	0	0	0	0	0	0	0	0	0	0	0	0	0	0	0	0	0	0	0	0	0	0	0	0	0	0	0	0	0	0	0	2	0	0	0	0	0	0	0	0	0	0	0	0	0	0	0	0	0	0	0	0	0	0	0	0	0	0	0	0	0	1	0	0	0	0	0	0	0	0	0	0	2	-	-	no	3	88	VYSSANNCTF
TDEMISQYTSALLAG	S	866	880	15	0	0	0	0	0	0	0	0	0	0	0	0	0	0	0	0	0	0	0	0	0	0	0	0	0	0	0	0	0	0	0	0	0	0	0	0	0	0	0	0	0	0	0	0	0	0	0	0	0	0	0	0	0	0	0	0	0	0	0	0	0	0	0	0	0	0	0	0	1	0	0	0	2	0	0	0	0	0	0	0	0	0	0	0	0	0	0	0	0	2	-	-	no	3	9	TDEMIAQYTSALLAG
RQKRTAIKAY	N	259	268	10	0	0	0	0	0	0	0	0	0	0	0	0	0	0	0	0	0	0	0	0	0	0	0	0	0	0	0	0	0	0	0	0	0	0	0	0	0	0	0	0	0	0	0	0	0	0	0	0	0	0	0	0	0	0	0	0	0	0	0	0	0	0	0	0	0	0	0	0	0	0	0	0	1	0	0	0	0	0	0	0	0	0	0	0	0	0	0	0	2	2	-	-	no	3	93	RQKRTATKAY
EGMVDYGARF	ORF1a	1413	1422	10	0	0	0	0	0	0	0	0	0	0	0	0	0	0	0	0	0	0	0	0	0	0	0	0	0	0	0	0	0	0	0	0	0	0	0	0	0	0	0	0	0	0	0	0	0	0	0	0	0	0	0	0	0	0	0	0	0	0	0	1	0	0	0	0	0	0	0	0	0	0	0	0	2	0	0	0	0	0	0	0	0	0	0	0	0	0	0	0	0	2	-	-	no	3	94	EGVVDYGARF
RIIKGTHHW	ORF1a	3574	3582	9	0	0	0	0	0	0	0	0	0	0	0	0	0	0	0	0	0	0	0	0	0	0	0	0	0	0	0	0	0	0	0	0	0	0	0	0	0	0	0	0	0	0	0	0	0	0	0	0	0	0	0	0	0	0	0	0	0	0	0	0	0	0	0	0	0	0	0	0	0	0	0	0	1	0	0	0	0	0	2	0	0	0	0	0	0	0	0	0	0	2	-	-	no	3	95	RTIKGTHHW
RTTKGTHHW	ORF1a	3574	3582	9	0	0	0	0	0	0	0	0	0	0	0	0	0	0	0	0	0	0	0	0	0	1	0	0	0	0	0	0	0	0	0	0	0	0	0	0	0	0	0	0	0	0	0	0	0	0	0	0	0	0	0	0	0	0	0	0	0	0	0	0	0	0	0	0	0	0	0	0	0	0	0	0	2	0	0	0	0	0	0	0	0	0	0	0	0	0	0	0	0	2	-	-	no	3	95	RTIKGTHHW
ESPFVMMSVPPAQYE	ORF1a	1801	1815	15	0	0	0	0	0	0	0	0	0	0	0	0	0	0	0	0	0	0	0	0	0	0	0	0	0	0	0	0	0	0	0	0	0	0	0	0	0	0	0	0	0	0	0	0	0	0	0	0	0	0	0	0	0	0	0	0	0	0	0	0	0	0	0	0	0	0	0	0	0	0	0	0	3	0	0	0	0	0	0	0	0	0	0	0	0	0	0	0	0	1	Europe_United_Kingdom	-	no	3	1	ESPFVMMSAPPAQYE
PKEIIFLEGETLPTG	ORF1a	736	750	15	0	0	0	0	0	0	0	0	0	0	0	0	0	0	0	0	0	0	0	0	0	0	0	0	0	0	0	0	0	0	0	0	0	0	0	0	0	0	0	0	0	0	0	0	0	0	0	0	0	0	0	0	0	0	0	0	0	0	0	0	0	0	0	0	0	0	0	0	0	0	0	0	3	0	0	0	0	0	0	0	0	0	0	0	0	0	0	0	0	1	Europe_United_Kingdom	-	no	3	10	PKEIIFLEGETLPTE
TPNSFDVLKSEDAQG	ORF1a	2021	2035	15	0	0	0	0	0	0	0	0	0	0	0	0	0	0	0	0	0	0	0	0	0	0	0	0	0	0	0	0	0	0	0	0	0	0	0	0	0	0	0	0	0	0	0	0	0	0	0	0	0	0	0	0	0	0	0	0	0	0	0	0	0	0	0	0	0	0	0	0	0	0	0	0	0	0	0	0	0	0	3	0	0	0	0	0	0	0	0	0	0	1	North_America_USA	-	no	3	11	TSNSFDVLKSEDAQG
TSNSFDVLKPEDAQG	ORF1a	2021	2035	15	0	0	0	0	0	0	0	0	0	0	0	0	0	0	0	0	0	0	0	0	0	0	0	0	0	0	0	0	0	0	0	0	0	0	0	0	0	0	0	0	0	0	0	0	0	0	0	0	0	0	0	0	0	0	0	0	0	0	0	3	0	0	0	0	0	0	0	0	0	0	0	0	0	0	0	0	0	0	0	0	0	0	0	0	0	0	0	0	0	1	Europe_Netherlands	-	no	3	11	TSNSFDVLKSEDAQG
GETLPTGVL	ORF1a	744	752	9	0	0	0	0	0	0	0	0	0	0	0	0	0	0	0	0	0	0	0	0	0	0	0	0	0	0	0	0	0	0	0	0	0	0	0	0	0	0	0	0	0	0	0	0	0	0	0	0	0	0	0	0	0	0	0	0	0	0	0	0	0	0	0	0	0	0	0	0	0	0	0	0	3	0	0	0	0	0	0	0	0	0	0	0	0	0	0	0	0	1	Europe_United_Kingdom	-	no	3	114	GETLPTEVL
PTDDYITTY	ORF1a	1321	1329	9	0	0	0	0	0	0	0	0	0	0	0	0	0	0	0	0	0	0	0	0	0	0	0	0	0	0	0	0	0	0	0	0	0	0	0	0	0	0	0	0	0	0	0	0	0	0	0	0	0	0	0	0	0	0	0	0	0	0	3	0	0	0	0	0	0	0	0	0	0	0	0	0	0	0	0	0	0	0	0	0	0	0	0	0	0	0	0	0	0	1	Europe_Luxembourg	-	no	3	124	PTDNYITTY
DEISMATNH	ORF1b	1297	1305	9	0	0	0	0	0	0	0	0	0	0	0	0	0	0	0	0	0	0	0	0	0	0	0	0	0	0	0	0	0	0	0	0	0	0	0	0	0	0	0	0	0	0	0	0	0	0	0	0	0	0	0	0	0	0	0	0	0	0	0	0	0	0	0	0	0	0	0	0	0	0	0	0	0	0	0	0	0	0	0	3	0	0	0	0	0	0	0	0	0	1	Oceania_Australia	-	no	3	125	DEISMATNY
IYNGKVAGF	ORF1b	28	36	9	0	0	0	0	0	0	0	0	0	0	0	0	0	0	0	0	0	0	0	0	0	0	0	0	0	0	0	0	0	0	0	0	0	0	0	0	0	0	0	0	0	0	0	0	0	0	0	0	0	0	0	0	0	0	0	0	0	0	0	0	0	0	0	0	0	0	0	0	0	0	0	0	3	0	0	0	0	0	0	0	0	0	0	0	0	0	0	0	0	1	Europe_United_Kingdom	-	no	3	128	IYNDKVAGF
HVVDMSMTY	ORF1a	1582	1590	9	0	0	0	0	0	0	0	0	0	0	0	0	0	0	0	0	0	0	0	0	0	0	0	0	0	0	0	0	0	0	0	0	0	0	0	0	0	0	0	0	0	0	0	0	0	0	0	0	0	0	0	0	0	0	0	0	0	0	0	0	0	0	0	0	0	0	0	0	0	0	0	0	0	0	0	0	0	0	3	0	0	0	0	0	0	0	0	0	0	1	North_America_USA	-	no	3	133	QVVDMSMTY
MSMTYGKQF	ORF1a	1586	1594	9	0	0	0	0	0	0	0	0	0	0	0	0	0	0	0	0	0	0	0	0	0	0	0	0	0	0	0	0	0	0	0	0	0	0	0	0	0	0	0	0	0	0	0	0	0	0	0	0	0	0	0	0	0	0	0	0	0	0	0	0	0	0	0	0	0	0	0	0	0	0	0	0	0	0	0	0	0	0	0	3	0	0	0	0	0	0	0	0	0	1	Oceania_Australia	-	no	3	141	MSMTYGQQF
MSMTYGRQF	ORF1a	1586	1594	9	0	0	0	0	0	0	0	0	0	0	0	0	0	0	0	0	0	0	0	0	0	0	0	0	0	0	0	0	0	0	0	0	0	0	0	0	0	0	0	0	0	0	0	0	0	0	0	0	0	0	0	0	0	0	0	0	0	0	0	0	0	0	0	0	0	0	0	0	0	0	0	0	3	0	0	0	0	0	0	0	0	0	0	0	0	0	0	0	0	1	Europe_United_Kingdom	-	no	3	141	MSMTYGQQF
DDYITTYPGQGLNGY	ORF1a	1323	1337	15	0	0	0	0	0	0	0	0	0	0	0	0	0	0	0	0	0	0	0	0	0	0	0	0	0	0	0	0	0	0	0	0	0	0	0	0	0	0	0	0	0	0	0	0	0	0	0	0	0	0	0	0	0	0	0	0	0	0	3	0	0	0	0	0	0	0	0	0	0	0	0	0	0	0	0	0	0	0	0	0	0	0	0	0	0	0	0	0	0	1	Europe_Luxembourg	-	no	3	15	DNYITTYPGQGLNGY
HLVDFQVTV	ORF6	3	11	9	0	0	0	0	0	0	0	0	0	0	0	0	0	0	0	0	0	0	0	0	0	0	0	0	0	0	0	0	0	0	0	0	0	0	0	0	0	0	0	0	0	0	0	0	0	0	0	0	0	0	0	0	0	0	0	0	0	0	0	0	0	0	0	0	0	0	0	0	0	0	0	0	3	0	0	0	0	0	0	0	0	0	0	0	0	0	0	0	0	1	Europe_United_Kingdom	-	no	3	153	HLVDFQVTI
CPDGIKHVY	ORF7a	67	75	9	0	0	0	0	0	0	0	0	0	0	0	0	0	0	0	0	0	0	0	0	0	0	0	0	0	0	0	0	0	0	0	0	0	0	0	0	0	0	0	0	0	0	0	0	0	0	0	0	0	0	0	0	0	0	0	0	0	0	0	0	0	0	0	0	0	0	0	0	0	0	0	0	0	0	0	0	0	0	3	0	0	0	0	0	0	0	0	0	0	1	North_America_USA	-	no	3	155	CPDGVKHVY
LLLDRLYQL	N	222	230	9	0	0	0	0	0	0	0	0	0	0	0	0	0	0	0	0	0	0	0	0	0	0	0	0	0	0	0	0	0	0	0	0	0	0	0	0	0	0	0	0	0	0	0	0	0	0	0	0	0	0	0	0	0	0	0	0	0	0	0	0	0	0	0	0	0	0	0	0	0	0	0	0	0	0	0	0	0	0	0	3	0	0	0	0	0	0	0	0	0	1	Oceania_Australia	-	no	3	156	LLLDRLNQL
YLATALLTF	ORF1a	1675	1683	9	0	0	0	0	0	0	0	0	0	0	0	0	0	0	0	0	0	0	0	0	0	0	0	0	0	0	0	0	0	0	0	0	0	0	0	0	0	0	0	0	0	0	0	0	0	0	0	0	0	0	0	0	0	0	0	0	0	0	0	0	0	0	0	0	0	0	0	0	0	0	0	0	3	0	0	0	0	0	0	0	0	0	0	0	0	0	0	0	0	1	Europe_United_Kingdom	-	no	3	157	YLATALLTL
LLLDDFVAI	ORF1b	2348	2356	9	0	0	0	0	0	0	0	0	0	0	0	0	0	0	0	0	0	0	0	0	0	0	0	0	0	0	0	0	0	0	0	0	0	0	0	0	0	0	0	0	0	0	0	0	0	0	0	0	0	0	0	0	0	0	0	0	0	0	0	3	0	0	0	0	0	0	0	0	0	0	0	0	0	0	0	0	0	0	0	0	0	0	0	0	0	0	0	0	0	1	Europe_Netherlands	-	no	3	160	LLLDDFVEI
YQNASFDNF	ORF1a	1920	1928	9	0	0	0	0	0	0	0	0	0	0	0	0	0	0	0	0	0	0	0	0	0	0	0	0	0	0	0	0	0	0	0	0	0	0	0	0	0	0	0	0	0	0	0	0	0	0	0	0	0	0	0	0	0	0	0	0	0	0	0	0	0	0	0	0	0	0	0	0	0	0	0	0	3	0	0	0	0	0	0	0	0	0	0	0	0	0	0	0	0	1	Europe_United_Kingdom	-	no	3	162	YPNASFDNF
AFVYRGTTTYKLNVG	ORF1b	1131	1145	15	0	0	0	0	0	0	0	0	0	0	0	0	0	0	0	0	0	0	0	0	0	0	0	0	0	0	0	0	0	0	0	0	0	0	0	0	0	0	0	0	0	0	0	0	0	0	0	0	0	0	0	0	0	0	0	0	0	0	0	0	0	0	0	0	0	0	0	0	0	0	0	0	3	0	0	0	0	0	0	0	0	0	0	0	0	0	0	0	0	1	Europe_United_Kingdom	-	no	3	17	AVVYRGTTTYKLNVG
TLVNVLTLV	ORF1a	3710	3718	9	0	0	0	0	0	0	0	0	0	0	0	0	0	0	0	0	0	0	0	0	0	0	0	0	0	0	0	0	0	0	0	0	0	0	0	0	0	0	0	0	0	0	0	0	0	0	0	0	0	0	0	0	0	0	0	0	0	0	0	0	0	0	0	0	0	0	0	0	0	0	0	0	3	0	0	0	0	0	0	0	0	0	0	0	0	0	0	0	0	1	Europe_United_Kingdom	-	no	3	171	TLMNVLTLV
KSHNTALIW	ORF1a	2705	2713	9	0	0	0	0	0	0	0	0	0	0	0	0	0	0	0	0	0	0	0	0	0	0	0	0	0	0	0	0	0	0	0	0	0	0	0	0	0	0	0	0	0	0	0	0	0	0	0	0	0	0	0	0	0	0	0	0	0	0	0	0	0	0	0	0	0	0	0	0	0	0	0	0	0	0	0	0	0	0	3	0	0	0	0	0	0	0	0	0	0	1	North_America_USA	-	no	3	172	KSHNIALIW
FTSDHYQLY	ORF3a	207	215	9	0	0	0	0	0	0	0	0	0	0	0	0	0	0	0	0	0	0	0	0	0	0	0	0	0	0	0	0	0	0	0	0	0	0	0	0	0	0	0	0	0	0	0	0	0	0	0	0	0	0	0	0	0	0	0	0	0	0	0	0	0	0	0	0	0	0	0	0	0	0	0	0	0	0	0	0	0	0	3	0	0	0	0	0	0	0	0	0	0	1	North_America_USA	-	no	3	182	FTSDYYQLY
TSFGPLLRK	ORF1b	315	323	9	0	0	0	0	0	0	0	0	0	0	0	0	0	0	0	0	0	0	0	0	0	0	0	0	0	0	0	0	0	0	0	0	0	0	0	0	0	0	0	0	0	0	0	0	0	0	0	0	0	0	0	0	0	0	0	0	0	0	0	0	0	0	0	0	0	0	0	0	0	0	0	0	3	0	0	0	0	0	0	0	0	0	0	0	0	0	0	0	0	1	Europe_United_Kingdom	-	no	3	183	TSFGPLVRK
KTIQPRVET	ORF1a	282	290	9	0	0	0	0	0	0	0	0	0	0	0	0	0	0	0	0	0	0	0	0	0	0	0	0	0	0	0	0	0	0	0	0	0	0	0	0	0	0	0	0	0	0	0	0	0	0	0	0	0	0	0	0	0	0	0	0	0	0	0	0	0	0	0	0	0	0	0	0	0	0	0	0	3	0	0	0	0	0	0	0	0	0	0	0	0	0	0	0	0	1	Europe_United_Kingdom	-	no	3	187	KTIQPRVEK
KKFLLFQQF	S	557	565	9	0	0	0	0	0	0	0	0	0	0	0	0	0	0	0	0	0	0	0	0	0	0	0	0	0	0	0	0	0	0	0	0	0	0	0	0	0	0	0	0	0	0	0	0	0	0	0	0	0	0	0	0	0	0	0	0	0	0	0	0	0	0	0	0	0	0	0	0	0	0	0	0	0	0	0	0	0	0	0	3	0	0	0	0	0	0	0	0	0	1	Oceania_Australia	-	no	3	189	KKFLPFQQF
KVGGVVQQL	ORF1b	2232	2240	9	0	0	0	0	0	0	0	0	0	0	0	0	0	0	0	0	0	0	0	0	0	0	0	0	0	0	0	0	0	0	0	0	0	0	0	0	0	0	0	0	0	0	0	0	0	0	0	0	0	0	0	0	0	0	0	0	0	0	0	0	0	0	0	0	0	0	0	0	0	0	0	0	3	0	0	0	0	0	0	0	0	0	0	0	0	0	0	0	0	1	Europe_United_Kingdom	-	no	3	195	KVDGVVQQL
DGSIIQFPNTHLEGS	ORF1a	2958	2972	15	0	0	0	0	0	0	0	0	0	0	0	0	0	0	0	0	0	0	0	0	0	0	0	0	0	0	0	0	0	0	0	0	0	0	0	0	0	0	0	0	0	0	0	0	0	0	0	0	0	0	0	0	0	0	0	0	0	0	0	0	0	0	0	0	0	0	0	0	0	0	0	0	3	0	0	0	0	0	0	0	0	0	0	0	0	0	0	0	0	1	Europe_United_Kingdom	-	no	3	2	DGSIIQFPNTYLEGS
TSDHYQLYSTQLSTD	ORF3a	208	222	15	0	0	0	0	0	0	0	0	0	0	0	0	0	0	0	0	0	0	0	0	0	0	0	0	0	0	0	0	0	0	0	0	0	0	0	0	0	0	0	0	0	0	0	0	0	0	0	0	0	0	0	0	0	0	0	0	0	0	0	0	0	0	0	0	0	0	0	0	0	0	0	0	0	0	0	0	0	0	3	0	0	0	0	0	0	0	0	0	0	1	North_America_USA	-	no	3	20	TSDYYQLYSTQLSTD
TSDYYQLYSTQVSTD	ORF3a	208	222	15	0	0	0	0	0	0	0	0	0	0	0	0	0	0	0	0	0	0	0	0	0	0	0	0	0	0	0	0	0	0	0	0	0	0	0	0	0	0	0	0	0	0	0	0	0	0	0	0	0	0	0	0	0	0	0	0	0	0	0	3	0	0	0	0	0	0	0	0	0	0	0	0	0	0	0	0	0	0	0	0	0	0	0	0	0	0	0	0	0	1	Europe_Netherlands	-	no	3	20	TSDYYQLYSTQLSTD
ILFTKFFYV	ORF1a	2332	2340	9	0	0	0	0	0	0	0	0	0	0	0	0	0	0	0	0	0	0	0	0	0	0	0	0	0	0	0	0	0	0	0	0	0	0	0	0	0	0	0	0	0	0	0	0	0	0	0	0	0	0	0	0	0	0	0	0	0	0	0	0	0	0	0	0	0	0	0	0	0	0	0	0	0	0	0	0	0	0	3	0	0	0	0	0	0	0	0	0	0	1	North_America_USA	-	no	3	201	ILFTRFFYV
SVPPAQYEL	ORF1a	1808	1816	9	0	0	0	0	0	0	0	0	0	0	0	0	0	0	0	0	0	0	0	0	0	0	0	0	0	0	0	0	0	0	0	0	0	0	0	0	0	0	0	0	0	0	0	0	0	0	0	0	0	0	0	0	0	0	0	0	0	0	0	0	0	0	0	0	0	0	0	0	0	0	0	0	3	0	0	0	0	0	0	0	0	0	0	0	0	0	0	0	0	1	Europe_United_Kingdom	-	no	3	202	SAPPAQYEL
HVSEIPVAY	ORF1a	110	118	9	0	0	0	0	0	0	0	0	0	0	0	0	0	0	0	0	0	0	0	0	0	0	0	0	0	0	0	0	0	0	0	0	0	0	0	0	0	0	0	0	0	0	0	0	0	0	0	0	0	0	0	0	0	0	0	0	0	0	0	0	0	0	0	0	0	0	0	0	0	0	0	0	3	0	0	0	0	0	0	0	0	0	0	0	0	0	0	0	0	1	Europe_United_Kingdom	-	no	3	203	HVGEIPVAY
NKHIDAYKTLPPTEP	N	354	368	15	0	0	0	0	0	0	0	0	0	0	0	0	0	0	0	0	0	0	0	0	0	0	0	0	0	0	0	0	0	0	0	0	0	0	0	0	0	0	0	0	0	0	0	0	0	0	0	0	0	0	0	0	0	0	0	0	0	0	0	0	0	0	0	0	0	0	0	0	0	0	0	0	3	0	0	0	0	0	0	0	0	0	0	0	0	0	0	0	0	1	Europe_United_Kingdom	-	no	3	21	NKHIDAYKTFPPTEP
NTVKSVSKF	ORF1a	2201	2209	9	0	0	0	0	0	0	0	0	0	0	0	0	0	0	0	0	0	0	0	0	0	0	0	0	0	0	0	0	0	0	0	0	0	0	0	0	0	0	0	0	0	0	0	0	0	0	0	0	0	0	0	0	0	0	0	0	0	0	0	0	0	0	0	0	0	0	0	0	0	0	0	0	3	0	0	0	0	0	0	0	0	0	0	0	0	0	0	0	0	1	Europe_United_Kingdom	-	no	3	215	NTVKSVGKF
QECADVFHL	ORF1b	866	874	9	0	0	0	0	0	0	0	0	0	0	0	0	0	0	0	0	0	0	0	0	0	0	0	0	0	0	0	0	0	0	0	0	0	0	0	0	0	0	0	0	0	0	0	0	0	0	0	0	0	0	0	0	0	0	0	0	0	0	0	0	0	0	0	0	0	0	0	0	0	0	0	0	0	0	0	0	0	0	3	0	0	0	0	0	0	0	0	0	0	1	North_America_USA	-	no	3	224	QEYADVFHL
TDDYITTYPGQGLNG	ORF1a	1322	1336	15	0	0	0	0	0	0	0	0	0	0	0	0	0	0	0	0	0	0	0	0	0	0	0	0	0	0	0	0	0	0	0	0	0	0	0	0	0	0	0	0	0	0	0	0	0	0	0	0	0	0	0	0	0	0	0	0	0	0	3	0	0	0	0	0	0	0	0	0	0	0	0	0	0	0	0	0	0	0	0	0	0	0	0	0	0	0	0	0	0	1	Europe_Luxembourg	-	no	3	23	TDNYITTYPGQGLNG
TLSDRVVFV	ORF1b	1700	1708	9	0	0	0	0	0	0	0	0	0	0	0	0	0	0	0	0	0	0	0	0	0	0	0	0	0	0	0	0	0	0	0	0	0	0	0	0	0	0	0	0	0	0	0	0	0	0	0	0	0	0	0	0	0	0	0	0	0	0	0	0	0	0	0	0	0	0	0	0	0	0	0	0	3	0	0	0	0	0	0	0	0	0	0	0	0	0	0	0	0	1	Europe_United_Kingdom	-	no	3	235	NLSDRVVFV
ETAQNSGRV	ORF1a	553	561	9	0	0	0	0	0	0	0	0	0	0	0	0	0	0	0	0	0	0	0	0	0	0	0	0	0	0	0	0	0	0	0	0	0	0	0	0	0	0	0	0	0	0	0	0	0	0	0	0	0	0	0	0	0	0	0	0	0	0	0	0	0	0	0	0	0	0	0	0	0	0	0	0	0	0	0	0	0	0	3	0	0	0	0	0	0	0	0	0	0	1	North_America_USA	-	no	3	236	ETAQNSVRV
AYILFTKFF	ORF1a	2330	2338	9	0	0	0	0	0	0	0	0	0	0	0	0	0	0	0	0	0	0	0	0	0	0	0	0	0	0	0	0	0	0	0	0	0	0	0	0	0	0	0	0	0	0	0	0	0	0	0	0	0	0	0	0	0	0	0	0	0	0	0	0	0	0	0	0	0	0	0	0	0	0	0	0	0	0	0	0	0	0	3	0	0	0	0	0	0	0	0	0	0	1	North_America_USA	-	no	3	239	AYILFTRFF
FSHFVNLDNLRANNT	ORF1a	2518	2532	15	0	0	0	0	0	0	0	0	0	0	0	0	0	0	0	0	0	0	0	0	0	0	0	0	0	0	0	0	0	0	0	0	0	0	0	0	0	0	0	0	0	0	0	0	0	0	0	0	0	0	0	0	0	0	0	0	0	0	0	0	0	0	0	0	0	0	0	0	0	0	0	0	3	0	0	0	0	0	0	0	0	0	0	0	0	0	0	0	0	1	Europe_United_Kingdom	-	no	3	24	LSHFVNLDNLRANNT
VPHISRQHL	ORF1b	102	110	9	0	0	0	0	0	0	0	0	0	0	0	0	0	0	0	0	0	0	0	0	0	0	0	0	0	0	0	0	0	0	0	0	0	0	0	0	0	0	0	0	0	0	0	0	0	0	0	0	0	0	0	0	0	0	0	0	0	0	0	0	0	0	0	0	0	0	0	0	0	0	0	0	3	0	0	0	0	0	0	0	0	0	0	0	0	0	0	0	0	1	Europe_United_Kingdom	-	no	3	242	VPHISRQRL
YIFFVSFYY	ORF1a	2384	2392	9	0	0	0	0	0	0	0	0	0	0	0	0	0	0	0	0	0	0	0	0	0	0	0	0	0	0	0	0	0	0	0	0	0	0	0	0	0	0	0	0	0	0	0	0	0	0	0	0	0	0	0	0	0	0	0	0	0	0	0	0	0	0	0	0	0	0	0	0	0	0	0	0	3	0	0	0	0	0	0	0	0	0	0	0	0	0	0	0	0	1	Europe_United_Kingdom	-	no	3	255	YIFFASFYY
HTIDCSSGV	ORF3a	247	255	9	0	0	0	0	0	0	0	0	0	0	0	0	0	0	0	0	0	0	0	0	0	0	0	0	0	0	0	0	0	0	0	0	0	0	0	0	0	0	0	0	0	0	0	0	0	0	0	0	0	0	0	0	0	0	0	0	0	0	0	0	0	0	0	0	0	0	0	0	0	0	0	0	0	0	0	0	0	0	3	0	0	0	0	0	0	0	0	0	0	1	North_America_USA	-	no	3	265	HTIDGSSGV
PNTRYVLMDGSIIQF	ORF1a	2950	2964	15	0	0	0	0	0	0	0	0	0	0	0	0	0	0	0	0	0	0	0	0	0	0	0	0	0	0	0	0	0	0	0	0	0	0	0	0	0	0	0	0	0	0	0	0	0	0	0	0	0	0	0	0	0	0	0	0	0	0	0	0	0	0	0	0	0	0	0	0	0	0	0	0	0	0	0	0	0	0	3	0	0	0	0	0	0	0	0	0	0	1	North_America_USA	-	no	3	27	PDTRYVLMDGSIIQF
SQLGGLHIL	ORF1b	2294	2302	9	0	0	0	0	0	0	0	0	0	0	0	0	0	0	0	0	0	0	0	0	0	0	0	0	0	0	0	0	0	0	0	0	0	0	0	0	0	0	0	0	0	0	0	0	0	0	0	0	0	0	0	0	0	0	0	0	0	0	0	0	0	0	3	0	0	0	0	0	0	0	0	0	0	0	0	0	0	0	0	0	0	0	0	0	0	0	0	0	0	1	Europe_Portugal	-	no	3	270	SQLGGLHLL
EVDGVDVEL	ORF1b	2085	2093	9	0	0	0	0	0	0	0	0	0	0	0	0	0	0	0	0	0	0	0	0	0	0	0	0	0	0	0	0	0	0	0	0	0	0	0	0	0	0	0	0	0	0	0	0	0	0	0	0	0	0	0	0	0	0	0	0	0	0	0	0	0	0	0	0	0	0	0	0	0	0	0	0	3	0	0	0	0	0	0	0	0	0	0	0	0	0	0	0	0	1	Europe_United_Kingdom	-	no	3	281	KVDGVDVEL
KVNSTLEQC	ORF1b	1270	1278	9	0	0	0	0	0	0	0	0	0	0	0	0	0	0	0	0	0	0	0	0	0	0	0	0	0	0	0	0	0	0	0	0	0	0	0	0	0	0	0	0	0	0	0	0	0	0	0	0	0	0	0	0	0	0	0	0	0	0	0	3	0	0	0	0	0	0	0	0	0	0	0	0	0	0	0	0	0	0	0	0	0	0	0	0	0	0	0	0	0	1	Europe_Netherlands	-	no	3	283	KVNSTLEQY
RVKNLNSYR	E	61	69	9	0	0	0	0	0	0	0	0	0	0	0	0	0	0	0	0	0	0	0	0	0	0	0	0	0	0	0	0	0	0	0	0	0	0	0	0	0	0	0	0	0	0	0	0	0	0	0	0	0	0	0	0	0	0	0	0	0	0	0	0	0	0	0	0	0	0	0	0	0	0	0	0	3	0	0	0	0	0	0	0	0	0	0	0	0	0	0	0	0	1	Europe_United_Kingdom	-	no	3	289	RVKNLNSSR
VTVSALVYDNKLKAH	ORF1b	1373	1387	15	0	0	0	0	0	0	0	0	0	0	0	0	0	0	0	0	0	0	0	0	0	0	0	0	0	0	0	0	0	0	0	0	0	0	0	0	0	0	0	0	0	0	0	0	0	0	0	0	0	0	0	0	0	0	0	0	0	0	0	0	0	0	0	0	0	0	0	0	0	0	0	0	0	0	0	0	0	0	0	3	0	0	0	0	0	0	0	0	0	1	Oceania_Australia	-	no	3	29	DTVSALVYDNKLKAH
EHYVRIAGL	ORF1b	1167	1175	9	0	0	0	0	0	0	0	0	0	0	0	0	0	0	0	0	0	0	0	0	0	0	0	0	0	0	0	0	0	0	0	0	0	0	0	0	0	0	0	0	0	0	0	0	0	0	0	0	0	0	0	0	0	0	0	0	0	0	0	0	0	0	0	0	0	0	0	0	0	0	0	0	0	0	0	0	0	0	3	0	0	0	0	0	0	0	0	0	0	1	North_America_USA	-	no	3	297	EHYVRITGL
AMDEFMERY	ORF1b	2268	2276	9	0	0	0	0	0	0	0	0	0	0	0	0	0	0	0	0	0	0	0	0	0	0	0	0	0	0	0	0	0	0	0	0	0	0	0	0	0	0	0	0	0	0	0	0	0	0	0	0	0	0	0	0	0	0	0	0	0	0	0	0	0	0	0	0	0	0	0	0	0	0	0	0	3	0	0	0	0	0	0	0	0	0	0	0	0	0	0	0	0	1	Europe_United_Kingdom	-	no	3	318	AMDEFIERY
AMDEFSERY	ORF1b	2268	2276	9	0	0	0	0	0	0	0	0	0	0	0	0	0	0	0	0	0	0	0	0	0	0	0	0	0	0	0	0	0	0	0	0	0	0	0	0	0	0	0	0	0	0	0	0	0	0	0	0	0	0	0	0	0	0	0	0	0	0	0	0	0	0	0	0	0	0	0	0	0	0	0	0	3	0	0	0	0	0	0	0	0	0	0	0	0	0	0	0	0	1	Europe_United_Kingdom	-	no	3	318	AMDEFIERY
AMDEFVERY	ORF1b	2268	2276	9	0	0	0	0	0	0	0	0	0	0	0	0	0	0	0	0	0	0	0	0	0	0	0	0	0	0	0	0	0	0	0	0	0	0	0	0	0	0	3	0	0	0	0	0	0	0	0	0	0	0	0	0	0	0	0	0	0	0	0	0	0	0	0	0	0	0	0	0	0	0	0	0	0	0	0	0	0	0	0	0	0	0	0	0	0	0	0	0	0	1	Asia_Thailand	-	no	3	318	AMDEFIERY
KQQTVTLLPPADLDD	N	388	402	15	0	0	0	0	0	0	0	0	0	0	0	0	0	0	0	0	0	0	0	0	0	0	0	0	0	0	0	0	0	0	0	0	0	0	0	0	0	0	0	0	0	0	0	0	0	0	0	0	0	0	0	0	0	0	0	0	0	0	0	0	0	0	0	0	0	0	0	0	0	0	0	0	3	0	0	0	0	0	0	0	0	0	0	0	0	0	0	0	0	1	Europe_United_Kingdom	-	no	3	32	KQQTVTLLPAADLDD
TKFFYVLGL	ORF1a	2335	2343	9	0	0	0	0	0	0	0	0	0	0	0	0	0	0	0	0	0	0	0	0	0	0	0	0	0	0	0	0	0	0	0	0	0	0	0	0	0	0	0	0	0	0	0	0	0	0	0	0	0	0	0	0	0	0	0	0	0	0	0	0	0	0	0	0	0	0	0	0	0	0	0	0	0	0	0	0	0	0	3	0	0	0	0	0	0	0	0	0	0	1	North_America_USA	-	no	3	320	TRFFYVLGL
MQKYYTLQGPPGTGK	ORF1b	1197	1211	15	0	0	0	0	0	0	0	0	0	0	0	0	0	0	0	0	0	0	0	0	0	0	0	0	0	0	0	0	0	0	0	0	0	0	0	0	0	0	0	0	0	0	0	0	0	0	0	0	0	0	0	0	0	0	0	0	0	0	0	0	0	0	0	0	0	0	0	0	0	0	0	0	3	0	0	0	0	0	0	0	0	0	0	0	0	0	0	0	0	1	Europe_United_Kingdom	-	no	3	34	MQKYSTLQGPPGTGK
LLDDFVAIIKSQDLS	ORF1b	2349	2363	15	0	0	0	0	0	0	0	0	0	0	0	0	0	0	0	0	0	0	0	0	0	0	0	0	0	0	0	0	0	0	0	0	0	0	0	0	0	0	0	0	0	0	0	0	0	0	0	0	0	0	0	0	0	0	0	0	0	0	0	3	0	0	0	0	0	0	0	0	0	0	0	0	0	0	0	0	0	0	0	0	0	0	0	0	0	0	0	0	0	1	Europe_Netherlands	-	no	3	37	LLDDFVEIIKSQDLS
MDGSIIQFPNTHLEG	ORF1a	2957	2971	15	0	0	0	0	0	0	0	0	0	0	0	0	0	0	0	0	0	0	0	0	0	0	0	0	0	0	0	0	0	0	0	0	0	0	0	0	0	0	0	0	0	0	0	0	0	0	0	0	0	0	0	0	0	0	0	0	0	0	0	0	0	0	0	0	0	0	0	0	0	0	0	0	3	0	0	0	0	0	0	0	0	0	0	0	0	0	0	0	0	1	Europe_United_Kingdom	-	no	3	4	MDGSIIQFPNTYLEG
IGAFKLNIKLLGVGG	ORF1a	3835	3849	15	0	0	0	0	0	0	0	0	0	0	0	0	0	0	0	0	0	0	0	0	0	0	0	0	0	0	0	0	0	0	0	0	0	0	0	0	0	0	0	0	0	0	0	0	0	0	0	0	0	0	0	0	0	0	0	0	0	0	0	0	0	0	0	0	0	0	0	0	0	0	0	0	3	0	0	0	0	0	0	0	0	0	0	0	0	0	0	0	0	1	Europe_United_Kingdom	-	no	3	41	IDAFKLNIKLLGVGG
TPSKLIEYIDFATSA	ORF1a	2898	2912	15	0	0	0	0	0	0	0	0	0	0	0	0	0	0	0	0	0	0	0	0	0	0	0	0	0	0	0	0	0	0	0	0	0	0	0	0	0	0	0	0	0	0	0	0	0	0	0	0	0	0	0	0	0	0	0	0	0	0	0	0	0	0	0	0	0	0	0	0	0	0	0	0	3	0	0	0	0	0	0	0	0	0	0	0	0	0	0	0	0	1	Europe_United_Kingdom	-	no	3	45	TPSKLIEYTDFATSA
HTPINSVRDLPQGFS	S	207	221	15	0	0	0	0	0	0	0	0	0	0	0	0	0	0	0	0	0	0	0	0	0	0	0	0	0	0	0	0	0	0	0	0	0	0	0	0	0	0	0	0	0	0	0	0	0	0	0	0	0	0	0	0	0	0	0	0	0	0	0	0	0	0	0	0	0	0	0	0	0	0	0	0	3	0	0	0	0	0	0	0	0	0	0	0	0	0	0	0	0	1	Europe_United_Kingdom	-	no	3	47	HTPINLVRDLPQGFS
QESPFVMMSVPPAQY	ORF1a	1800	1814	15	0	0	0	0	0	0	0	0	0	0	0	0	0	0	0	0	0	0	0	0	0	0	0	0	0	0	0	0	0	0	0	0	0	0	0	0	0	0	0	0	0	0	0	0	0	0	0	0	0	0	0	0	0	0	0	0	0	0	0	0	0	0	0	0	0	0	0	0	0	0	0	0	3	0	0	0	0	0	0	0	0	0	0	0	0	0	0	0	0	1	Europe_United_Kingdom	-	no	3	5	QESPFVMMSAPPAQY
FTGYRVNKNSKVQIG	ORF1b	1105	1119	15	0	0	0	0	0	0	0	0	0	0	0	0	0	0	0	0	0	0	0	0	0	0	0	0	0	0	0	0	0	0	0	0	0	0	0	0	0	0	0	0	0	0	0	0	0	0	0	0	0	0	0	0	0	0	0	0	0	0	0	0	0	0	0	0	0	0	0	0	0	0	0	0	0	0	0	0	0	0	3	0	0	0	0	0	0	0	0	0	0	1	North_America_USA	-	no	3	50	FTGYRVTKNSKVQIG
KTYERHSFSHF	ORF1a	2511	2521	11	0	0	0	0	0	0	0	0	0	0	0	0	0	0	0	0	0	0	0	0	0	0	0	0	0	0	0	0	0	0	0	0	0	0	0	0	0	0	0	0	0	0	0	0	0	0	0	0	0	0	0	0	0	0	0	0	0	0	0	0	0	0	0	0	0	0	0	0	0	0	0	0	3	0	0	0	0	0	0	0	0	0	0	0	0	0	0	0	0	1	Europe_United_Kingdom	-	no	3	53	KTYERHSLSHF
EIVVTVSALVY	ORF1b	1370	1380	11	0	0	0	0	0	0	0	0	0	0	0	0	0	0	0	0	0	0	0	0	0	0	0	0	0	0	0	0	0	0	0	0	0	0	0	0	0	0	0	0	0	0	0	0	0	0	0	0	0	0	0	0	0	0	0	0	0	0	0	0	0	0	0	0	0	0	0	0	0	0	0	0	0	0	0	0	0	0	0	3	0	0	0	0	0	0	0	0	0	1	Oceania_Australia	-	no	3	55	EIVDTVSALVY
MTYGKQFGPTY	ORF1a	1588	1598	11	0	0	0	0	0	0	0	0	0	0	0	0	0	0	0	0	0	0	0	0	0	0	0	0	0	0	0	0	0	0	0	0	0	0	0	0	0	0	0	0	0	0	0	0	0	0	0	0	0	0	0	0	0	0	0	0	0	0	0	0	0	0	0	0	0	0	0	0	0	0	0	0	0	0	0	0	0	0	0	3	0	0	0	0	0	0	0	0	0	1	Oceania_Australia	-	no	3	56	MTYGQQFGPTY
MTYGRQFGPTY	ORF1a	1588	1598	11	0	0	0	0	0	0	0	0	0	0	0	0	0	0	0	0	0	0	0	0	0	0	0	0	0	0	0	0	0	0	0	0	0	0	0	0	0	0	0	0	0	0	0	0	0	0	0	0	0	0	0	0	0	0	0	0	0	0	0	0	0	0	0	0	0	0	0	0	0	0	0	0	3	0	0	0	0	0	0	0	0	0	0	0	0	0	0	0	0	1	Europe_United_Kingdom	-	no	3	56	MTYGQQFGPTY
DEMIAQYTSALLVGT	S	867	881	15	0	0	0	0	0	0	0	0	0	0	0	0	0	0	0	0	0	0	0	0	0	0	0	0	0	0	0	0	0	0	0	0	0	0	0	0	0	0	0	0	0	0	0	0	0	0	0	0	0	0	0	0	0	0	0	0	0	0	0	0	0	0	0	0	0	0	0	0	0	0	0	0	3	0	0	0	0	0	0	0	0	0	0	0	0	0	0	0	0	1	Europe_United_Kingdom	-	no	3	6	DEMIAQYTSALLAGT
DEMIVQYTSALLAGT	S	867	881	15	0	0	0	0	0	0	0	0	0	0	0	0	0	0	0	0	0	0	0	0	0	0	0	0	0	0	0	0	0	0	0	0	0	0	0	0	0	0	0	0	0	0	0	0	0	0	0	0	0	0	0	0	0	0	0	0	0	0	0	0	0	0	0	0	0	0	0	0	0	0	0	0	3	0	0	0	0	0	0	0	0	0	0	0	0	0	0	0	0	1	Europe_United_Kingdom	-	no	3	6	DEMIAQYTSALLAGT
DEMTAQYTSALLAGT	S	867	881	15	0	0	0	0	0	0	0	0	0	0	0	0	0	0	0	0	0	0	0	0	0	0	0	0	0	0	0	0	0	0	0	0	0	0	0	0	0	0	0	0	0	0	0	0	0	0	0	0	0	0	0	0	0	0	0	0	0	0	0	0	0	0	0	0	0	0	0	0	0	0	0	0	3	0	0	0	0	0	0	0	0	0	0	0	0	0	0	0	0	1	Europe_United_Kingdom	-	no	3	6	DEMIAQYTSALLAGT
YPLTKHPNQEC	ORF1b	858	868	11	0	0	0	0	0	0	0	0	0	0	0	0	0	0	0	0	0	0	0	0	0	0	0	0	0	0	0	0	0	0	0	0	0	0	0	0	0	0	0	0	0	0	0	0	0	0	0	0	0	0	0	0	0	0	0	0	0	0	0	0	0	0	0	0	0	0	0	0	0	0	0	0	0	0	0	0	0	0	3	0	0	0	0	0	0	0	0	0	0	1	North_America_USA	-	no	3	60	YPLTKHPNQEY
AYKTLPPTEPK	N	359	369	11	0	0	0	0	0	0	0	0	0	0	0	0	0	0	0	0	0	0	0	0	0	0	0	0	0	0	0	0	0	0	0	0	0	0	0	0	0	0	0	0	0	0	0	0	0	0	0	0	0	0	0	0	0	0	0	0	0	0	0	0	0	0	0	0	0	0	0	0	0	0	0	0	3	0	0	0	0	0	0	0	0	0	0	0	0	0	0	0	0	1	Europe_United_Kingdom	-	no	3	63	AYKTFPPTEPK
NTRYVLMDGSIIQFP	ORF1a	2951	2965	15	0	0	0	0	0	0	0	0	0	0	0	0	0	0	0	0	0	0	0	0	0	0	0	0	0	0	0	0	0	0	0	0	0	0	0	0	0	0	0	0	0	0	0	0	0	0	0	0	0	0	0	0	0	0	0	0	0	0	0	0	0	0	0	0	0	0	0	0	0	0	0	0	0	0	0	0	0	0	3	0	0	0	0	0	0	0	0	0	0	1	North_America_USA	-	no	3	7	DTRYVLMDGSIIQFP
KTLPPTEPKK	N	361	370	10	0	0	0	0	0	0	0	0	0	0	0	0	0	0	0	0	0	0	0	0	0	0	0	0	0	0	0	0	0	0	0	0	0	0	0	0	0	0	0	0	0	0	0	0	0	0	0	0	0	0	0	0	0	0	0	0	0	0	0	0	0	0	0	0	0	0	0	0	0	0	0	0	3	0	0	0	0	0	0	0	0	0	0	0	0	0	0	0	0	1	Europe_United_Kingdom	-	no	3	71	KTFPPTEPKK
AQFAPSASVF	N	305	314	10	0	0	0	0	0	0	0	0	0	0	0	0	0	0	0	0	0	0	0	0	0	0	0	0	0	0	0	0	0	0	0	0	0	0	0	0	0	0	0	0	0	0	0	0	0	0	0	0	0	0	0	0	0	0	0	0	0	0	0	0	0	0	0	0	0	0	0	0	0	0	0	0	0	0	0	0	0	0	0	3	0	0	0	0	0	0	0	0	0	1	Oceania_Australia	-	no	3	72	AQFAPSASAF
LLTDEMIVQY	S	864	873	10	0	0	0	0	0	0	0	0	0	0	0	0	0	0	0	0	0	0	0	0	0	0	0	0	0	0	0	0	0	0	0	0	0	0	0	0	0	0	0	0	0	0	0	0	0	0	0	0	0	0	0	0	0	0	0	0	0	0	0	0	0	0	0	0	0	0	0	0	0	0	0	0	3	0	0	0	0	0	0	0	0	0	0	0	0	0	0	0	0	1	Europe_United_Kingdom	-	no	3	78	LLTDEMIAQY
LLTDEMTAQY	S	864	873	10	0	0	0	0	0	0	0	0	0	0	0	0	0	0	0	0	0	0	0	0	0	0	0	0	0	0	0	0	0	0	0	0	0	0	0	0	0	0	0	0	0	0	0	0	0	0	0	0	0	0	0	0	0	0	0	0	0	0	0	0	0	0	0	0	0	0	0	0	0	0	0	0	3	0	0	0	0	0	0	0	0	0	0	0	0	0	0	0	0	1	Europe_United_Kingdom	-	no	3	78	LLTDEMIAQY
NYVPAQEKNF	S	1066	1075	10	0	0	0	0	0	0	0	0	0	0	0	0	0	0	0	0	0	0	0	0	0	0	0	0	0	0	0	0	0	0	0	0	0	0	0	0	0	0	0	0	0	0	0	0	0	0	0	0	0	0	0	0	0	0	0	0	0	0	0	0	0	0	0	0	0	0	0	0	0	0	0	0	3	0	0	0	0	0	0	0	0	0	0	0	0	0	0	0	0	1	Europe_United_Kingdom	-	no	3	82	TYVPAQEKNF
HSYGADLKLF	ORF1a	134	143	10	0	0	0	0	0	0	0	0	0	0	0	0	0	0	0	0	0	0	0	0	0	0	0	0	0	0	0	0	0	0	0	0	0	0	0	0	0	0	0	0	0	0	0	0	0	0	0	0	0	0	3	0	0	0	0	0	0	0	0	0	0	0	0	0	0	0	0	0	0	0	0	0	0	0	0	0	0	0	0	0	0	0	0	0	0	0	0	0	0	1	Europe_France	-	no	3	83	HSYGADLKSF
EVFAQVKRIY	S	780	789	10	0	0	0	0	0	0	0	0	0	0	0	0	0	0	0	0	0	0	0	0	0	0	0	0	0	0	0	0	0	0	0	0	0	0	0	0	0	0	0	0	0	0	0	0	0	0	0	0	0	0	0	0	0	0	0	0	0	0	0	0	0	0	0	0	0	0	0	0	0	0	0	0	0	0	0	0	0	0	0	3	0	0	0	0	0	0	0	0	0	1	Oceania_Australia	-	no	3	84	EVFAQVKQIY
DTGAEHVTFF	ORF3a	222	231	10	0	0	0	0	0	0	0	0	0	0	0	0	0	0	0	0	0	0	0	0	0	0	0	0	0	0	0	0	0	0	0	0	0	0	0	0	0	0	0	0	0	0	0	0	0	0	0	0	0	0	0	0	0	0	0	0	0	0	0	0	0	0	0	0	0	0	0	0	0	0	0	0	3	0	0	0	0	0	0	0	0	0	0	0	0	0	0	0	0	1	Europe_United_Kingdom	-	no	3	85	DTGVEHVTFF
TDEMIAQYTSALLVG	S	866	880	15	0	0	0	0	0	0	0	0	0	0	0	0	0	0	0	0	0	0	0	0	0	0	0	0	0	0	0	0	0	0	0	0	0	0	0	0	0	0	0	0	0	0	0	0	0	0	0	0	0	0	0	0	0	0	0	0	0	0	0	0	0	0	0	0	0	0	0	0	0	0	0	0	3	0	0	0	0	0	0	0	0	0	0	0	0	0	0	0	0	1	Europe_United_Kingdom	-	no	3	9	TDEMIAQYTSALLAG
TDEMIVQYTSALLAG	S	866	880	15	0	0	0	0	0	0	0	0	0	0	0	0	0	0	0	0	0	0	0	0	0	0	0	0	0	0	0	0	0	0	0	0	0	0	0	0	0	0	0	0	0	0	0	0	0	0	0	0	0	0	0	0	0	0	0	0	0	0	0	0	0	0	0	0	0	0	0	0	0	0	0	0	3	0	0	0	0	0	0	0	0	0	0	0	0	0	0	0	0	1	Europe_United_Kingdom	-	no	3	9	TDEMIAQYTSALLAG
TDEMTAQYTSALLAG	S	866	880	15	0	0	0	0	0	0	0	0	0	0	0	0	0	0	0	0	0	0	0	0	0	0	0	0	0	0	0	0	0	0	0	0	0	0	0	0	0	0	0	0	0	0	0	0	0	0	0	0	0	0	0	0	0	0	0	0	0	0	0	0	0	0	0	0	0	0	0	0	0	0	0	0	3	0	0	0	0	0	0	0	0	0	0	0	0	0	0	0	0	1	Europe_United_Kingdom	-	no	3	9	TDEMIAQYTSALLAG
KPHKPPISF	ORF1b	996	1004	9	0	0	0	0	0	0	0	0	0	0	0	0	0	0	0	0	0	0	0	0	0	0	0	0	0	0	0	0	0	0	0	0	0	0	0	0	0	0	0	0	0	0	0	0	0	0	0	0	0	0	0	0	0	0	0	0	0	0	0	0	0	0	0	0	0	0	0	0	0	0	0	0	3	0	0	0	0	0	0	0	0	0	0	0	0	0	0	0	0	1	Europe_United_Kingdom	-	no	3	96	KSHKPPISF
ESPFVMMSAPPVQYE	ORF1a	1801	1815	15	0	0	0	0	0	0	0	0	0	0	0	0	0	0	0	0	0	0	0	0	0	0	0	0	0	0	0	0	0	0	0	0	0	0	0	0	0	0	1	0	0	0	0	0	0	0	0	0	0	0	0	0	0	0	0	0	0	0	0	0	0	0	0	0	0	0	0	0	0	0	0	0	1	0	0	0	0	0	0	0	0	0	0	0	0	0	0	0	0	2	-	-	no	2	1	ESPFVMMSAPPAQYE
ESPFVMMSASPAQYE	ORF1a	1801	1815	15	0	0	0	0	0	0	0	0	0	0	0	0	0	0	0	0	0	0	0	0	0	0	0	0	0	0	0	0	0	0	0	0	0	0	0	0	0	0	0	0	0	0	0	0	0	0	0	0	0	0	0	0	0	0	0	0	0	0	0	0	0	0	0	0	0	0	0	0	0	0	0	0	1	0	0	0	0	0	1	0	0	0	0	0	0	0	0	0	0	2	-	-	no	2	1	ESPFVMMSAPPAQYE
NVISTITQM	ORF1b	525	533	9	0	0	0	0	0	0	0	0	0	0	0	0	0	0	0	0	0	0	0	0	0	0	0	0	0	0	0	0	0	0	0	0	0	0	0	0	0	0	0	0	0	0	0	0	0	0	0	0	0	0	0	0	0	1	0	0	0	0	0	0	0	0	0	0	0	0	0	0	0	0	0	0	0	0	0	0	0	0	1	0	0	0	0	0	0	0	0	0	0	2	-	-	no	2	104	NVIPTITQM
TLNSFDVLKSEDAQG	ORF1a	2021	2035	15	0	0	0	0	0	0	0	0	0	0	0	0	0	0	0	0	0	0	0	0	0	0	0	0	0	0	0	0	0	0	0	0	0	0	0	0	0	0	0	0	0	0	0	0	0	0	0	0	1	0	0	0	0	0	0	0	0	0	0	0	0	0	0	0	0	0	0	0	0	0	0	0	1	0	0	0	0	0	0	0	0	0	0	0	0	0	0	0	0	2	-	-	no	2	11	TSNSFDVLKSEDAQG
TSNSFDVLKSEDARG	ORF1a	2021	2035	15	0	0	0	0	0	0	0	0	0	0	0	0	0	0	0	0	0	0	0	0	0	0	0	0	0	0	0	0	0	0	0	0	0	0	1	0	0	0	0	0	0	0	0	0	0	0	0	0	1	0	0	0	0	0	0	0	0	0	0	0	0	0	0	0	0	0	0	0	0	0	0	0	0	0	0	0	0	0	0	0	0	0	0	0	0	0	0	0	0	2	-	-	no	2	11	TSNSFDVLKSEDAQG
TSNSFNVLKSEDAQG	ORF1a	2021	2035	15	0	0	0	0	0	0	0	0	0	0	0	0	0	0	0	0	0	0	0	0	0	0	0	0	0	0	0	0	0	0	0	0	0	0	0	0	0	0	0	0	0	0	0	0	0	0	0	0	1	0	0	0	0	0	0	0	0	0	0	0	0	0	0	0	0	0	0	0	0	0	0	0	0	0	0	0	0	0	1	0	0	0	0	0	0	0	0	0	0	2	-	-	no	2	11	TSNSFDVLKSEDAQG
LVYDANYFL	ORF3a	139	147	9	0	0	0	0	0	0	0	0	0	0	0	0	0	0	0	1	0	0	0	0	0	0	1	0	0	0	0	0	0	0	0	0	0	0	0	0	0	0	0	0	0	0	0	0	0	0	0	0	0	0	0	0	0	0	0	0	0	0	0	0	0	0	0	0	0	0	0	0	0	0	0	0	0	0	0	0	0	0	0	0	0	0	0	0	0	0	0	0	0	2	-	-	no	2	112	LLYDANYFL
VYDPFQPEL	S	1137	1145	9	0	1	0	0	0	0	0	0	0	0	0	0	0	0	0	0	0	0	0	0	0	0	0	0	0	0	0	0	0	0	0	0	0	0	0	0	0	0	0	0	0	0	0	0	0	0	0	0	0	0	0	0	0	0	0	0	0	0	0	0	0	0	0	0	0	0	0	0	0	0	0	0	0	0	0	0	0	0	1	0	0	0	0	0	0	0	0	0	0	2	-	-	no	2	113	VYDPLQPEL
GETLPTEML	ORF1a	744	752	9	0	0	0	0	0	0	0	0	0	0	0	0	0	0	0	0	0	0	0	0	0	0	0	0	0	0	0	0	0	0	0	0	0	0	0	0	0	0	0	0	0	0	0	0	0	0	0	0	0	0	0	0	0	0	0	0	0	0	0	0	0	0	0	0	0	0	0	0	1	0	0	0	0	0	0	0	0	0	0	0	0	0	0	0	1	0	0	0	0	2	-	-	no	2	114	GETLPTEVL
VHFLQSINF	ORF3a	112	120	9	0	0	0	0	0	0	0	0	0	0	0	0	0	0	0	0	0	0	0	0	0	1	0	0	0	0	0	0	0	0	0	0	0	0	0	0	0	0	0	0	0	0	0	0	0	0	0	0	0	0	0	0	0	0	0	0	0	0	0	0	0	0	0	0	0	0	0	0	0	0	0	0	0	0	0	0	0	0	1	0	0	0	0	0	0	0	0	0	0	2	-	-	no	2	118	VYFLQSINF
VSALFYDNKLKAHKD	ORF1b	1375	1389	15	0	0	0	0	0	0	0	0	0	0	0	0	0	0	0	1	0	0	0	0	0	0	0	0	0	0	0	0	0	0	0	0	0	0	0	0	0	0	0	0	0	0	0	0	0	0	0	0	0	0	0	0	0	0	0	0	0	0	0	0	0	0	0	0	0	0	0	0	0	0	0	0	0	0	0	0	0	0	1	0	0	0	0	0	0	0	0	0	0	2	-	-	no	2	12	VSALVYDNKLKAHKD
RTAPHDHVM	ORF1a	77	85	9	0	0	0	0	0	0	0	0	0	0	0	0	0	0	0	0	0	0	0	0	0	1	0	0	0	0	0	0	0	0	0	0	0	0	0	0	0	1	0	0	0	0	0	0	0	0	0	0	0	0	0	0	0	0	0	0	0	0	0	0	0	0	0	0	0	0	0	0	0	0	0	0	0	0	0	0	0	0	0	0	0	0	0	0	0	0	0	0	0	2	-	-	no	2	121	RTAPHGHVM
RTASHGHVM	ORF1a	77	85	9	0	0	0	0	0	0	0	0	0	0	0	0	0	0	0	0	0	0	0	0	0	0	0	0	0	0	0	0	0	0	0	0	0	0	0	0	0	0	0	0	0	0	0	0	0	0	0	0	0	0	0	0	0	0	0	0	0	0	0	0	0	0	0	0	0	0	0	0	0	0	0	0	1	0	0	0	0	0	1	0	0	0	0	0	0	0	0	0	0	2	-	-	no	2	121	RTAPHGHVM
YLQPRIFLL	S	269	277	9	0	0	0	0	0	0	0	0	0	0	0	0	0	0	0	0	0	0	1	0	0	0	0	0	0	0	0	0	0	0	0	0	0	0	0	0	0	0	0	0	0	0	0	0	0	0	0	0	0	0	0	0	0	0	0	0	0	0	0	0	0	0	0	0	0	0	0	0	0	0	0	0	1	0	0	0	0	0	0	0	0	0	0	0	0	0	0	0	0	2	-	-	no	2	122	YLQPRTFLL
YSDVEDPHL	ORF1b	597	605	9	0	0	0	0	0	0	0	0	0	0	0	0	0	0	0	0	0	0	0	0	0	0	0	0	0	0	0	0	0	0	0	0	0	0	0	0	0	0	0	0	0	0	0	0	0	0	0	0	0	0	0	0	0	0	0	0	0	0	0	0	0	0	0	0	0	0	0	0	0	0	0	0	1	0	0	0	0	0	0	1	0	0	0	0	0	0	0	0	0	2	-	-	no	2	123	YSDVENPHL
VLLSVLQQF	ORF1a	3871	3879	9	0	0	0	0	0	0	0	0	0	0	0	0	0	0	0	0	0	0	0	0	0	0	0	0	0	0	0	0	0	0	0	0	0	0	0	0	0	0	0	0	0	0	0	0	0	0	0	0	0	0	0	0	0	0	0	0	0	0	0	0	0	0	0	0	0	0	0	0	0	0	0	0	1	0	0	0	0	0	1	0	0	0	0	0	0	0	0	0	0	2	-	-	no	2	129	VLLSVLQQL
PDAITAYNGYLTSSS	ORF1a	1480	1494	15	0	0	0	0	0	0	0	0	0	0	0	0	0	0	0	0	0	1	0	0	0	0	0	0	0	0	0	0	0	0	0	0	0	0	0	0	0	0	0	0	0	0	0	0	0	0	0	0	0	0	0	0	0	0	0	0	0	0	0	0	0	0	0	0	0	0	0	0	0	0	0	0	1	0	0	0	0	0	0	0	0	0	0	0	0	0	0	0	0	2	-	-	no	2	13	PDAVTAYNGYLTSSS
FLAHIQWIV	ORF1a	3122	3130	9	0	0	0	0	0	0	0	0	0	0	0	0	0	0	0	0	0	0	1	0	0	0	0	0	0	0	0	0	0	0	0	0	0	0	0	0	0	0	0	0	0	0	0	0	0	0	0	0	0	0	0	0	0	0	0	0	0	0	0	0	0	0	0	0	0	0	0	0	0	0	0	0	0	0	0	0	0	0	0	1	0	0	0	0	0	0	0	0	0	2	-	-	no	2	131	FLAHIQWMV
FLAHSQWMV	ORF1a	3122	3130	9	0	0	0	0	0	0	0	0	0	0	0	0	0	0	0	0	0	0	0	0	0	0	0	0	0	0	0	0	0	0	0	0	0	0	0	0	0	0	0	0	0	0	0	0	0	0	0	0	0	0	0	0	0	0	0	0	0	0	0	0	0	0	0	0	0	0	0	0	0	0	0	0	1	0	0	0	0	0	0	1	0	0	0	0	0	0	0	0	0	2	-	-	no	2	131	FLAHIQWMV
VSSQSIIAY	S	687	695	9	0	0	0	0	0	0	0	0	0	0	0	0	0	0	0	0	0	0	0	0	0	0	0	0	0	0	0	0	0	0	0	0	0	0	0	0	0	0	0	0	0	0	0	0	0	0	0	0	1	0	0	0	0	0	0	0	0	0	0	1	0	0	0	0	0	0	0	0	0	0	0	0	0	0	0	0	0	0	0	0	0	0	0	0	0	0	0	0	0	2	-	-	no	2	135	VASQSIIAY
VSMPTTIAK	ORF1a	2192	2200	9	0	0	0	0	0	0	0	0	0	0	0	0	0	0	0	0	0	0	0	0	0	0	0	0	0	0	0	0	0	0	0	0	0	0	0	0	0	0	0	0	0	0	0	0	1	0	0	0	0	0	0	0	0	0	0	0	0	0	0	0	0	0	0	0	0	0	0	0	0	0	0	0	1	0	0	0	0	0	0	0	0	0	0	0	0	0	0	0	0	2	-	-	no	2	137	ASMPTTIAK
VPRRNVATL	ORF1b	1515	1523	9	0	0	0	0	0	0	0	0	0	0	0	0	0	0	0	0	0	0	0	0	0	0	0	0	0	0	0	0	0	0	0	0	0	0	0	0	0	0	0	0	0	0	0	0	0	0	0	0	0	0	0	0	0	0	0	0	0	0	0	0	0	0	0	0	0	0	0	0	0	0	0	0	1	0	0	0	0	0	1	0	0	0	0	0	0	0	0	0	0	2	-	-	no	2	138	IPRRNVATL
AKHYVYIGDLAQLPA	ORF1b	1316	1330	15	0	0	0	0	0	0	0	0	0	0	0	0	0	0	0	0	0	0	0	0	0	0	0	0	0	0	0	0	0	0	0	0	0	0	0	0	0	0	0	0	0	0	0	0	0	0	0	0	0	0	1	0	0	0	0	0	0	0	0	1	0	0	0	0	0	0	0	0	0	0	0	0	0	0	0	0	0	0	0	0	0	0	0	0	0	0	0	0	0	2	-	-	no	2	14	AKHYVYIGDPAQLPA
YGDFSHSHL	ORF1b	2288	2296	9	0	0	0	0	0	0	0	0	0	0	0	0	0	0	0	0	0	0	0	0	0	0	0	0	0	0	0	0	0	0	0	0	0	0	0	0	0	0	0	0	0	0	0	0	0	0	0	0	0	0	0	0	0	0	0	0	0	0	0	0	0	0	0	0	0	0	0	0	0	0	0	0	1	0	0	0	0	0	1	0	0	0	0	0	0	0	0	0	0	2	-	-	no	2	140	YGDFSHSQL
QSVPHGVVF	S	1054	1062	9	0	0	0	0	0	0	0	0	0	0	0	0	0	0	0	0	0	0	0	0	0	0	0	0	0	0	0	0	0	0	0	0	0	0	0	0	0	0	0	0	0	0	0	0	0	0	0	0	0	0	0	0	0	0	0	0	0	0	0	0	0	0	0	0	0	0	0	0	0	0	0	0	1	0	0	0	0	0	0	1	0	0	0	0	0	0	0	0	0	2	-	-	no	2	144	QSAPHGVVF
TLVPQDHYV	ORF1b	1162	1170	9	0	0	0	0	0	0	0	0	0	0	0	0	0	0	0	0	0	0	0	0	0	0	0	0	0	0	0	0	0	0	0	0	0	0	0	0	0	0	0	0	0	0	0	0	0	0	0	0	0	0	0	0	0	0	0	0	0	0	0	0	0	0	0	0	0	0	0	0	0	0	0	0	1	0	0	0	0	0	0	0	0	0	0	1	0	0	0	0	0	2	-	-	no	2	145	TLVPQEHYV
TLVSQEHYV	ORF1b	1162	1170	9	0	0	0	0	0	0	0	0	0	0	0	0	0	0	0	0	0	0	1	0	0	0	0	0	0	0	0	0	0	0	0	0	0	0	0	0	0	0	0	0	0	0	0	0	0	0	0	0	0	0	0	0	0	0	0	0	0	0	0	0	0	0	0	0	0	0	0	0	0	0	0	0	1	0	0	0	0	0	0	0	0	0	0	0	0	0	0	0	0	2	-	-	no	2	145	TLVPQEHYV
YYKKDNFYF	ORF1a	1899	1907	9	0	0	0	0	0	0	0	0	0	0	0	0	0	0	0	0	0	0	0	0	0	0	0	0	0	0	0	0	0	0	0	0	0	0	0	0	0	0	0	0	0	0	0	0	0	0	0	0	0	0	0	0	0	0	0	0	0	0	0	0	0	0	0	0	0	0	0	0	0	0	0	0	1	0	0	0	0	0	0	1	0	0	0	0	0	0	0	0	0	2	-	-	no	2	146	YYKKDNSYF
YYKKYNSYF	ORF1a	1899	1907	9	0	0	0	0	0	0	0	0	0	0	0	0	0	0	0	0	0	0	0	0	0	0	0	0	0	0	0	0	0	0	0	0	0	0	0	0	0	0	0	0	0	0	0	0	0	0	0	0	0	0	0	0	0	0	0	0	0	0	0	0	0	0	0	0	0	0	0	0	0	0	0	0	1	0	0	0	0	0	1	0	0	0	0	0	0	0	0	0	0	2	-	-	no	2	146	YYKKDNSYF
VPCDTIANY	ORF1a	2133	2141	9	0	0	0	0	0	0	0	0	0	0	0	0	0	0	0	0	0	0	0	0	0	0	0	0	0	0	0	0	0	0	0	0	0	0	0	0	0	0	0	0	0	0	0	0	0	0	0	0	0	0	0	0	0	0	0	0	0	0	0	0	0	0	0	0	0	0	0	0	0	0	0	0	1	0	0	0	0	0	1	0	0	0	0	0	0	0	0	0	0	2	-	-	no	2	148	VPWDTIANY
ALSKSVHFV	ORF3a	72	80	9	0	0	0	0	0	0	0	0	0	0	0	0	0	0	0	0	0	0	0	0	0	0	0	0	0	0	0	0	0	0	0	0	0	0	0	0	0	0	0	0	0	0	0	0	0	0	0	0	0	0	0	0	0	0	0	0	0	0	0	1	0	0	0	0	0	0	0	0	0	0	0	0	0	0	0	0	0	0	0	0	0	1	0	0	0	0	0	0	0	2	-	-	no	2	149	ALSKGVHFV
ALSRGVHFV	ORF3a	72	80	9	0	0	0	0	0	0	0	0	0	0	0	0	0	0	0	0	0	0	0	0	0	0	0	0	0	0	0	0	0	0	0	0	0	0	0	0	0	0	0	0	0	0	0	0	0	0	0	0	0	0	0	0	0	0	0	0	0	0	0	0	0	0	0	0	0	0	0	0	0	0	0	0	0	0	0	0	0	0	1	1	0	0	0	0	0	0	0	0	0	2	-	-	no	2	149	ALSKGVHFV
DNYITTYPGQGINGY	ORF1a	1323	1337	15	0	0	0	0	0	0	0	0	0	0	0	0	0	0	0	0	0	0	0	0	0	0	0	0	0	0	0	0	0	0	0	0	0	0	0	0	0	0	0	0	0	0	0	0	0	0	0	0	0	0	0	0	0	0	0	0	0	0	0	0	0	0	0	0	0	0	0	0	0	0	0	0	1	0	0	0	0	0	0	1	0	0	0	0	0	0	0	0	0	2	-	-	no	2	15	DNYITTYPGQGLNGY
VSDYDYYRY	ORF1b	441	449	9	0	0	0	0	0	0	0	0	0	0	0	0	0	0	0	0	0	0	0	0	0	0	0	0	0	0	0	0	0	0	0	0	0	0	0	0	0	0	0	0	0	0	0	0	0	0	0	0	0	0	0	0	0	0	0	0	0	0	0	1	0	0	0	0	0	0	0	0	0	0	0	0	1	0	0	0	0	0	0	0	0	0	0	0	0	0	0	0	0	2	-	-	no	2	152	ISDYDYYRY
HLVNFQVTI	ORF6	3	11	9	0	0	0	0	0	0	0	0	0	0	0	0	0	0	0	0	0	0	0	0	0	0	0	0	0	0	0	0	0	0	0	0	0	0	0	0	0	0	0	0	0	0	0	0	0	0	0	0	0	0	0	0	0	0	0	0	0	0	0	0	0	0	0	0	0	0	0	0	0	0	1	0	0	0	0	0	0	0	1	0	0	0	0	0	0	0	0	0	0	2	-	-	no	2	153	HLVDFQVTI
FYLTNDFSF	ORF1a	3114	3122	9	0	0	0	0	0	0	0	0	0	0	0	0	0	0	0	0	0	0	0	0	0	0	0	0	0	0	0	0	0	0	0	0	0	0	0	0	0	0	0	0	0	0	0	0	0	0	0	0	0	0	0	0	0	0	0	0	0	0	0	0	0	0	0	0	0	0	0	0	0	0	0	0	1	0	0	0	0	0	1	0	0	0	0	0	0	0	0	0	0	2	-	-	no	2	154	FYLTNDVSF
CLDGVKHVY	ORF7a	67	75	9	0	0	0	0	0	0	0	0	0	0	0	0	0	0	0	0	0	0	0	0	0	0	0	0	0	0	0	0	0	0	0	0	0	0	0	0	0	0	0	0	0	0	0	0	0	0	0	0	1	0	0	0	0	0	0	0	0	0	1	0	0	0	0	0	0	0	0	0	0	0	0	0	0	0	0	0	0	0	0	0	0	0	0	0	0	0	0	0	0	2	-	-	no	2	155	CPDGVKHVY
QYEETIYNL	ORF1b	72	80	9	0	0	0	0	0	0	0	0	0	0	0	0	0	0	0	0	0	0	0	0	0	0	0	0	0	0	0	0	0	0	0	0	0	0	0	0	0	0	0	0	0	0	0	0	0	0	0	0	0	0	0	0	0	0	0	0	0	0	0	0	0	0	0	0	0	0	0	0	0	0	0	0	1	0	0	0	0	0	0	0	0	1	0	0	0	0	0	0	0	2	-	-	no	2	159	QHEETIYNL
QPYVFIKRSDARTAS	ORF1a	66	80	15	0	0	0	0	0	0	0	0	0	0	0	0	0	0	0	0	0	0	0	0	0	0	0	0	0	0	0	0	0	0	0	0	0	0	0	0	0	0	0	0	0	0	0	0	0	0	0	0	0	0	0	0	0	0	0	0	0	0	0	0	0	0	0	0	0	0	0	0	0	0	0	0	1	0	0	0	0	0	1	0	0	0	0	0	0	0	0	0	0	2	-	-	no	2	16	QPYVFIKRSDARTAP
LLLDDFFEI	ORF1b	2348	2356	9	0	0	0	0	0	0	0	0	0	0	0	0	0	0	0	1	0	0	0	0	0	0	0	0	0	0	0	0	0	0	0	0	0	0	0	0	0	0	0	0	0	0	0	0	0	0	0	0	0	0	0	0	0	0	0	0	0	0	0	0	0	0	0	0	0	0	0	0	0	0	0	0	0	1	0	0	0	0	0	0	0	0	0	0	0	0	0	0	0	2	-	-	no	2	160	LLLDDFVEI
KRWQLALSR	ORF3a	67	75	9	0	0	0	0	0	0	0	0	0	0	0	0	0	0	0	0	0	0	0	0	0	0	0	0	0	0	0	0	0	0	0	0	0	0	0	0	0	0	0	0	0	0	0	0	0	0	0	0	0	0	0	0	0	0	0	0	0	0	0	0	0	0	0	0	0	0	0	0	0	0	0	0	0	0	0	0	0	0	1	1	0	0	0	0	0	0	0	0	0	2	-	-	no	2	163	KRWQLALSK
TFMNVLTLV	ORF1a	3710	3718	9	0	0	0	0	0	0	0	0	0	0	0	0	0	0	0	0	0	0	0	0	0	0	0	0	0	0	0	0	0	0	0	0	0	0	0	0	0	0	0	0	0	0	0	0	0	0	0	0	0	0	0	0	0	0	0	0	0	0	0	0	0	0	0	0	0	0	0	0	0	0	0	0	1	0	0	0	0	0	1	0	0	0	0	0	0	0	0	0	0	2	-	-	no	2	171	TLMNVLTLV
SHFSIGLAL	ORF1b	1212	1220	9	0	0	0	0	0	0	0	0	0	0	0	0	0	0	0	0	0	0	0	0	0	0	0	0	0	0	0	0	0	0	0	0	0	0	0	0	0	0	0	0	0	0	0	0	0	0	0	0	0	0	0	0	0	0	0	0	0	0	0	0	0	0	0	0	0	0	0	0	0	0	1	0	1	0	0	0	0	0	0	0	0	0	0	0	0	0	0	0	0	2	-	-	no	2	173	SHFAIGLAL
INGYTVEEAKTVLKK	ORF1a	1334	1348	15	0	0	0	0	0	0	0	0	0	0	0	0	0	0	0	0	0	0	0	0	0	0	0	0	0	0	0	0	0	0	0	0	0	0	0	0	0	0	0	0	0	0	0	0	0	0	0	0	0	0	0	0	0	0	0	0	0	0	0	0	0	0	0	0	0	0	0	0	0	0	0	0	1	0	0	0	0	0	0	1	0	0	0	0	0	0	0	0	0	2	-	-	no	2	18	LNGYTVEEAKTVLKK
NVLESSVAY	ORF1a	2937	2945	9	0	0	0	0	0	0	0	0	0	1	0	0	0	0	0	0	0	0	0	0	0	0	0	0	0	0	0	0	0	0	0	0	0	0	0	0	0	0	0	0	0	0	0	0	0	0	0	0	0	0	0	0	0	0	0	0	0	0	0	0	0	0	0	0	0	0	0	0	0	0	0	0	1	0	0	0	0	0	0	0	0	0	0	0	0	0	0	0	0	2	-	-	no	2	181	NVLEGSVAY
FTSYYYQLY	ORF3a	207	215	9	0	0	0	0	0	0	0	0	0	0	0	0	0	0	0	0	0	0	0	0	0	0	0	0	0	0	0	0	0	0	0	0	0	0	0	0	0	0	0	0	0	0	0	0	0	0	0	0	0	0	0	0	0	0	0	0	0	0	0	0	0	0	0	0	0	0	0	0	0	0	0	0	1	0	0	0	0	0	1	0	0	0	0	0	0	0	0	0	0	2	-	-	no	2	182	FTSDYYQLY
ITIQTIVEV	ORF1a	1000	1008	9	0	0	0	0	0	0	0	0	0	0	0	0	0	0	0	0	0	0	0	0	0	0	0	0	0	0	0	0	0	0	0	0	0	0	0	0	0	0	0	0	0	0	0	0	0	0	0	0	1	0	0	0	0	0	0	0	0	0	0	0	0	0	0	0	0	0	0	0	0	0	0	0	0	0	0	0	0	0	0	1	0	0	0	0	0	0	0	0	0	2	-	-	no	2	184	TTIQTIVEV
TTTQTIVEV	ORF1a	1000	1008	9	0	0	0	0	0	0	0	0	0	0	0	0	0	0	0	0	0	0	0	0	0	0	0	0	0	0	0	0	0	0	0	0	0	0	0	0	0	0	0	0	0	0	0	0	0	1	0	0	0	0	0	0	0	0	0	0	0	0	0	0	0	0	0	0	0	0	0	0	0	0	0	0	1	0	0	0	0	0	0	0	0	0	0	0	0	0	0	0	0	2	-	-	no	2	184	TTIQTIVEV
SLNDNLLEI	ORF1a	445	453	9	0	0	0	0	0	0	0	0	0	0	0	0	0	0	0	0	0	0	0	0	0	0	0	0	0	0	0	0	0	0	0	0	0	0	0	0	0	0	0	0	0	0	0	0	0	0	0	0	0	0	0	0	0	0	0	0	0	0	0	0	0	0	0	0	0	0	0	0	1	0	0	0	0	0	0	0	0	0	1	0	0	0	0	0	0	0	0	0	0	2	-	-	no	2	185	GLNDNLLEI
KTIQPRVEN	ORF1a	282	290	9	0	0	0	0	0	0	0	0	0	0	0	0	0	0	0	0	0	0	0	0	0	0	0	0	0	0	0	0	0	0	0	0	0	0	0	0	0	0	0	0	0	0	0	0	0	0	0	0	0	0	0	0	0	0	0	0	0	0	0	0	0	0	0	0	0	0	0	0	0	0	0	0	1	0	0	0	0	0	1	0	0	0	0	0	0	0	0	0	0	2	-	-	no	2	187	KTIQPRVEK
YQKVGMQNY	ORF1b	1192	1200	9	0	0	0	0	0	0	0	0	0	0	0	0	0	0	0	0	0	0	0	0	0	0	0	0	0	0	0	0	0	0	0	0	0	0	0	0	0	0	0	0	0	0	0	0	0	0	0	0	0	0	0	0	0	0	0	0	0	0	0	0	0	1	0	0	0	0	0	0	0	0	0	0	0	0	0	0	0	0	1	0	0	0	0	0	0	0	0	0	0	2	-	-	no	2	188	YQKVGMQKY
YQNVGMQKY	ORF1b	1192	1200	9	0	0	0	0	0	0	0	0	0	0	0	0	0	0	0	0	0	0	0	0	0	0	0	0	0	0	0	0	0	0	0	0	0	0	0	0	0	0	0	0	0	0	0	0	1	0	0	0	0	0	0	0	0	0	0	0	0	0	0	0	0	0	0	0	0	0	0	0	0	0	0	0	1	0	0	0	0	0	0	0	0	0	0	0	0	0	0	0	0	2	-	-	no	2	188	YQKVGMQKY
QQFVDADSKIVQLSE	ORF1a	4099	4113	15	0	0	0	0	0	0	0	0	0	0	0	0	0	0	0	0	0	0	0	0	0	0	0	0	0	0	0	0	0	0	0	0	0	0	0	0	0	0	0	0	0	0	0	0	0	0	0	0	0	0	0	0	0	0	0	0	0	0	0	0	0	0	0	0	0	0	0	0	1	1	0	0	0	0	0	0	0	0	0	0	0	0	0	0	0	0	0	0	0	2	-	-	no	2	19	QQVVDADSKIVQLSE
RSFVEDLLF	S	815	823	9	0	1	0	0	0	0	0	0	0	0	0	0	0	0	0	0	0	0	0	0	0	0	0	0	0	0	0	0	0	0	0	0	0	0	0	0	0	0	0	0	0	0	0	0	0	0	0	0	0	0	0	0	0	0	0	0	0	0	0	0	0	0	0	0	0	0	0	0	0	0	0	0	0	0	0	0	0	0	1	0	0	0	0	0	0	0	0	0	0	2	-	-	no	2	190	RSFIEDLLF
DVFYLYLQY	ORF1b	870	878	9	0	0	0	0	0	0	0	0	0	0	0	0	0	0	0	0	0	0	0	0	0	0	0	0	0	0	0	0	0	0	0	0	0	0	0	0	0	0	0	0	0	0	0	0	0	0	0	0	0	0	0	0	0	0	0	0	0	0	0	1	0	0	0	0	0	0	0	0	0	0	0	0	0	0	0	0	0	0	1	0	0	0	0	0	0	0	0	0	0	2	-	-	no	2	191	DVFHLYLQY
MADQAMAQM	ORF1a	4004	4012	9	0	0	0	0	0	0	0	0	0	0	0	0	0	0	0	0	0	0	0	0	0	0	0	0	0	0	0	0	0	0	0	0	0	0	0	0	0	0	0	0	0	0	0	0	0	0	0	0	0	0	0	0	0	0	0	0	0	0	0	0	0	0	0	0	0	0	0	0	1	0	0	0	0	0	0	0	0	0	1	0	0	0	0	0	0	0	0	0	0	2	-	-	no	2	192	MADQAMTQM
STNVTIAIY	ORF1a	2273	2281	9	0	0	0	0	0	0	0	0	0	0	0	0	0	0	0	0	0	0	1	0	0	0	0	0	0	0	0	0	0	0	0	0	0	0	0	0	0	0	0	0	0	0	0	0	0	0	0	0	0	0	0	0	0	0	0	0	0	0	0	0	0	0	0	0	0	0	0	0	0	0	0	0	1	0	0	0	0	0	0	0	0	0	0	0	0	0	0	0	0	2	-	-	no	2	194	STNVTIATY
KVDGVFQQL	ORF1b	2232	2240	9	0	0	0	0	0	0	0	0	0	0	0	0	0	0	0	0	0	0	1	0	0	0	0	0	0	0	0	0	0	0	0	0	0	0	0	0	0	0	0	0	0	0	0	0	0	0	0	0	0	0	0	0	0	0	0	0	0	0	0	0	0	0	0	0	0	0	0	0	0	0	0	0	1	0	0	0	0	0	0	0	0	0	0	0	0	0	0	0	0	2	-	-	no	2	195	KVDGVVQQL
VYSTGSNVL	S	635	643	9	0	0	0	0	0	0	0	0	0	0	0	0	0	0	0	0	0	0	0	0	0	0	0	0	0	0	0	0	0	0	0	0	0	0	0	0	0	0	0	0	0	0	0	0	0	0	0	0	1	0	0	0	0	0	0	0	0	0	0	0	0	0	0	0	0	0	0	0	0	0	1	0	0	0	0	0	0	0	0	0	0	0	0	0	0	0	0	0	0	2	-	-	no	2	198	VYSTGSNVF
DGSIIQFPNTYLEGP	ORF1a	2958	2972	15	0	0	0	0	0	0	0	0	0	0	0	0	0	0	0	0	0	1	0	0	0	0	0	0	0	0	0	0	0	0	0	0	0	0	0	0	0	0	0	0	0	0	0	0	0	0	0	0	0	0	0	0	0	0	0	0	0	0	0	0	0	0	0	0	0	0	0	0	0	0	0	0	1	0	0	0	0	0	0	0	0	0	0	0	0	0	0	0	0	2	-	-	no	2	2	DGSIIQFPNTYLEGS
TSDYYQLYPTQLSTD	ORF3a	208	222	15	0	0	0	0	0	0	0	0	0	0	0	0	0	0	0	1	0	0	0	0	0	0	0	0	0	0	0	0	0	0	0	0	0	0	0	0	0	0	0	0	0	0	0	0	0	0	0	0	0	0	0	0	0	0	0	0	0	0	0	0	0	0	0	0	0	0	0	0	0	0	1	0	0	0	0	0	0	0	0	0	0	0	0	0	0	0	0	0	0	2	-	-	no	2	20	TSDYYQLYSTQLSTD
TSYYYQLYSTQLSTD	ORF3a	208	222	15	0	0	0	0	0	0	0	0	0	0	0	0	0	0	0	0	0	0	0	0	0	0	0	0	0	0	0	0	0	0	0	0	0	0	0	0	0	0	0	0	0	0	0	0	0	0	0	0	0	0	0	0	0	0	0	0	0	0	0	0	0	0	0	0	0	0	0	0	0	0	0	0	1	0	0	0	0	0	1	0	0	0	0	0	0	0	0	0	0	2	-	-	no	2	20	TSDYYQLYSTQLSTD
SAPPVQYEL	ORF1a	1808	1816	9	0	0	0	0	0	0	0	0	0	0	0	0	0	0	0	0	0	0	0	0	0	0	0	0	0	0	0	0	0	0	0	0	0	0	0	0	0	0	1	0	0	0	0	0	0	0	0	0	0	0	0	0	0	0	0	0	0	0	0	0	0	0	0	0	0	0	0	0	0	0	0	0	1	0	0	0	0	0	0	0	0	0	0	0	0	0	0	0	0	2	-	-	no	2	202	SAPPAQYEL
SASPAQYEL	ORF1a	1808	1816	9	0	0	0	0	0	0	0	0	0	0	0	0	0	0	0	0	0	0	0	0	0	0	0	0	0	0	0	0	0	0	0	0	0	0	0	0	0	0	0	0	0	0	0	0	0	0	0	0	0	0	0	0	0	0	0	0	0	0	0	0	0	0	0	0	0	0	0	0	0	0	0	0	1	0	0	0	0	0	1	0	0	0	0	0	0	0	0	0	0	2	-	-	no	2	202	SAPPAQYEL
QVGEIPVAY	ORF1a	110	118	9	0	0	0	0	0	0	0	0	0	0	0	0	0	0	0	0	0	0	0	0	0	0	0	0	0	0	0	0	0	0	0	0	0	0	1	0	0	0	0	0	0	0	0	0	0	0	0	0	0	0	0	0	0	0	0	0	0	0	0	0	0	0	0	0	0	0	0	0	0	1	0	0	0	0	0	0	0	0	0	0	0	0	0	0	0	0	0	0	0	2	-	-	no	2	203	HVGEIPVAY
ATPRTLSYY	M	171	179	9	0	0	0	0	0	0	0	0	0	0	0	0	0	0	0	0	0	0	0	0	0	0	0	0	0	0	0	0	0	0	0	0	0	0	0	0	0	0	0	0	0	0	0	0	0	0	0	0	0	0	0	0	0	0	0	0	0	0	0	1	0	0	0	0	0	0	0	0	0	0	1	0	0	0	0	0	0	0	0	0	0	0	0	0	0	0	0	0	0	2	-	-	no	2	207	ATSRTLSYY
AEIRAFANL	S	1016	1024	9	0	0	0	0	0	0	0	0	0	0	0	0	0	0	0	0	0	0	1	0	0	0	0	0	0	0	0	0	0	0	0	0	0	0	0	0	0	0	0	0	0	0	0	0	0	0	0	0	0	0	0	0	0	0	0	0	0	0	0	0	0	0	0	0	0	0	0	0	0	0	0	0	1	0	0	0	0	0	0	0	0	0	0	0	0	0	0	0	0	2	-	-	no	2	209	AEIRASANL
NKHIDAYKTFPLTEP	N	354	368	15	0	0	0	0	0	0	0	0	0	0	0	0	0	0	0	0	0	0	0	0	0	0	0	0	0	0	0	0	0	0	0	0	0	0	0	0	0	0	0	0	0	0	0	0	0	0	0	0	0	0	0	0	0	0	0	0	0	0	0	0	0	0	0	0	0	0	0	0	1	0	0	0	0	0	0	0	0	0	1	0	0	0	0	0	0	0	0	0	0	2	-	-	no	2	21	NKHIDAYKTFPPTEP
YLYALVHFL	ORF3a	107	115	9	0	0	0	0	0	0	0	0	0	0	0	0	0	0	0	0	0	0	0	0	0	1	0	0	0	0	0	0	0	0	0	0	0	0	0	0	0	0	0	0	0	0	0	0	0	0	0	0	0	0	0	0	0	0	0	0	0	0	0	0	0	0	0	0	0	0	0	0	0	0	0	0	0	0	0	0	0	0	1	0	0	0	0	0	0	0	0	0	0	2	-	-	no	2	212	YLYALVYFL
YLYASVYFL	ORF3a	107	115	9	0	0	0	0	0	0	0	0	0	0	0	0	0	0	0	1	0	0	0	0	0	0	0	0	0	0	0	0	0	0	0	0	0	0	0	0	0	0	0	0	0	0	0	0	0	0	0	0	0	0	0	0	0	0	0	0	0	0	0	0	0	0	0	0	0	0	0	0	0	0	0	0	0	0	0	0	0	0	1	0	0	0	0	0	0	0	0	0	0	2	-	-	no	2	212	YLYALVYFL
FSFLAHIQW	ORF1a	3120	3128	9	0	0	0	0	0	0	0	0	0	0	0	0	0	0	0	0	0	0	0	0	0	0	0	0	0	0	0	0	0	0	0	0	0	0	0	0	0	0	0	0	0	0	0	0	0	0	0	0	0	0	0	0	0	0	0	0	0	0	0	0	0	0	0	0	0	0	0	0	0	0	0	0	1	0	0	0	0	0	1	0	0	0	0	0	0	0	0	0	0	2	-	-	no	2	213	VSFLAHIQW
VSFLAHSQW	ORF1a	3120	3128	9	0	0	0	0	0	0	0	0	0	0	0	0	0	0	0	0	0	0	0	0	0	0	0	0	0	0	0	0	0	0	0	0	0	0	0	0	0	0	0	0	0	0	0	0	0	0	0	0	0	0	0	0	0	0	0	0	0	0	0	0	0	0	0	0	0	0	0	0	0	0	0	0	1	0	0	0	0	0	0	1	0	0	0	0	0	0	0	0	0	2	-	-	no	2	213	VSFLAHIQW
KLFIRQEED	ORF7a	85	93	9	0	0	0	0	0	0	0	0	0	0	0	0	0	0	0	1	0	0	0	0	0	0	0	0	0	0	0	0	0	0	0	1	0	0	0	0	0	0	0	0	0	0	0	0	0	0	0	0	0	0	0	0	0	0	0	0	0	0	0	0	0	0	0	0	0	0	0	0	0	0	0	0	0	0	0	0	0	0	0	0	0	0	0	0	0	0	0	0	0	2	-	-	no	2	214	KLFIRQEEV
NTIKSVGKF	ORF1a	2201	2209	9	0	0	0	0	0	0	0	0	0	0	0	0	0	0	0	0	0	0	0	0	0	0	0	0	0	0	0	0	0	0	0	0	0	0	0	0	0	0	0	0	0	0	0	0	0	0	0	0	0	0	0	0	1	0	0	0	0	0	0	0	0	0	0	0	0	0	0	0	0	0	0	0	1	0	0	0	0	0	0	0	0	0	0	0	0	0	0	0	0	2	-	-	no	2	215	NTVKSVGKF
LLSDKFPVL	ORF1b	1845	1853	9	0	0	1	0	0	0	0	0	0	0	0	0	0	0	0	0	0	0	0	0	0	1	0	0	0	0	0	0	0	0	0	0	0	0	0	0	0	0	0	0	0	0	0	0	0	0	0	0	0	0	0	0	0	0	0	0	0	0	0	0	0	0	0	0	0	0	0	0	0	0	0	0	0	0	0	0	0	0	0	0	0	0	0	0	0	0	0	0	0	2	-	-	no	2	217	LLADKFPVL
FPRGQGIPI	N	66	74	9	0	0	0	0	0	0	0	0	0	0	0	0	0	0	0	0	0	0	0	0	0	0	0	0	0	0	0	0	0	0	0	0	0	0	0	0	0	0	0	0	0	0	0	0	0	0	0	0	1	0	0	0	0	0	0	0	0	0	0	0	0	0	0	0	0	0	0	0	0	0	0	0	1	0	0	0	0	0	0	0	0	0	0	0	0	0	0	0	0	2	-	-	no	2	219	FPRGQGVPI
DVLLPLTLY	ORF1a	3196	3204	9	0	0	0	0	0	0	0	0	0	0	0	0	0	0	0	0	0	0	0	0	0	0	0	0	0	0	0	0	0	0	0	0	0	0	0	0	0	0	0	0	0	0	0	0	0	0	0	0	0	0	0	0	0	0	0	0	0	0	0	0	0	0	0	0	0	0	0	0	0	0	0	0	1	0	0	0	0	0	0	1	0	0	0	0	0	0	0	0	0	2	-	-	no	2	222	DVLLPLTQY
QEYADVFYL	ORF1b	866	874	9	0	0	0	0	0	0	0	0	0	0	0	0	0	0	0	0	0	0	0	0	0	0	0	0	0	0	0	0	0	0	0	0	0	0	0	0	0	0	0	0	0	0	0	0	0	0	0	0	0	0	0	0	0	0	0	0	0	0	0	1	0	0	0	0	0	0	0	0	0	0	0	0	0	0	0	0	0	0	1	0	0	0	0	0	0	0	0	0	0	2	-	-	no	2	224	QEYADVFHL
TDNYITTYPGQGING	ORF1a	1322	1336	15	0	0	0	0	0	0	0	0	0	0	0	0	0	0	0	0	0	0	0	0	0	0	0	0	0	0	0	0	0	0	0	0	0	0	0	0	0	0	0	0	0	0	0	0	0	0	0	0	0	0	0	0	0	0	0	0	0	0	0	0	0	0	0	0	0	0	0	0	0	0	0	0	1	0	0	0	0	0	0	1	0	0	0	0	0	0	0	0	0	2	-	-	no	2	23	TDNYITTYPGQGLNG
SYATHFDKF	ORF1b	1893	1901	9	0	0	0	0	0	0	0	0	0	0	0	0	0	0	0	0	0	0	0	0	0	0	0	0	0	0	0	0	0	0	0	0	0	0	0	0	0	0	0	0	0	0	0	0	0	0	0	0	0	0	0	0	0	0	0	0	0	0	0	1	0	0	0	0	0	0	0	0	0	0	0	0	1	0	0	0	0	0	0	0	0	0	0	0	0	0	0	0	0	2	-	-	no	2	230	SYATHSDKF
SYATHSYKF	ORF1b	1893	1901	9	0	0	0	0	0	0	0	0	0	0	0	0	0	0	0	0	0	0	0	0	0	0	0	0	0	0	0	0	0	0	0	0	0	0	0	0	0	0	0	0	0	0	0	0	0	0	0	0	0	0	0	0	0	0	0	0	0	0	0	1	0	0	0	0	0	0	0	0	0	0	0	0	1	0	0	0	0	0	0	0	0	0	0	0	0	0	0	0	0	2	-	-	no	2	230	SYATHSDKF
EIAIILSSF	ORF1a	472	480	9	0	0	0	0	0	0	0	0	0	0	0	0	0	0	0	0	0	0	1	0	0	0	0	0	0	0	0	0	0	0	0	0	0	0	0	0	0	0	0	0	0	0	0	0	0	0	0	0	0	0	0	0	0	0	0	0	0	0	0	0	0	0	0	0	0	0	0	0	0	0	0	0	1	0	0	0	0	0	0	0	0	0	0	0	0	0	0	0	0	2	-	-	no	2	231	EIAIILASF
GPVRVVTTF	ORF1a	2971	2979	9	0	0	0	0	0	0	0	0	0	0	0	0	0	0	0	0	0	1	0	0	0	0	0	0	0	0	0	0	0	0	0	0	0	0	0	0	0	0	0	0	0	0	0	0	0	0	0	0	0	0	0	0	0	0	0	0	0	0	0	0	0	0	0	0	0	0	0	0	0	0	0	0	1	0	0	0	0	0	0	0	0	0	0	0	0	0	0	0	0	2	-	-	no	2	232	GSVRVVTTF
NLINSYFVV	ORF1b	55	63	9	0	0	0	0	0	0	0	0	0	0	0	0	0	0	0	0	0	0	1	0	0	0	0	0	0	0	0	0	0	1	0	0	0	0	0	0	0	0	0	0	0	0	0	0	0	0	0	0	0	0	0	0	0	0	0	0	0	0	0	0	0	0	0	0	0	0	0	0	0	0	0	0	0	0	0	0	0	0	0	0	0	0	0	0	0	0	0	0	0	2	-	-	no	2	234	NLIDSYFVV
SLIDSYFVV	ORF1b	55	63	9	0	0	0	0	0	0	0	0	0	0	0	0	0	0	0	0	0	0	0	0	0	0	0	0	0	0	0	0	0	0	0	0	0	0	1	0	0	0	0	0	0	0	0	0	0	0	0	0	0	0	0	0	0	0	0	0	0	0	0	0	0	0	0	0	0	0	0	0	0	0	0	0	0	0	0	0	0	0	0	1	0	0	0	0	0	0	0	0	0	2	-	-	no	2	234	NLIDSYFVV
NLSDRVIFV	ORF1b	1700	1708	9	0	0	0	0	0	0	0	0	0	0	0	0	0	0	0	0	0	0	0	0	0	0	0	0	0	0	0	0	0	0	0	0	0	0	0	0	0	0	0	0	0	0	0	0	0	0	0	0	0	0	0	0	0	0	0	0	0	0	0	1	0	0	0	0	0	0	0	0	0	0	0	0	0	0	0	0	0	0	0	0	0	1	0	0	0	0	0	0	0	2	-	-	no	2	235	NLSDRVVFV
LSHFVNFDNLRANNT	ORF1a	2518	2532	15	0	0	0	0	0	0	0	0	0	0	0	0	0	0	0	1	0	0	0	0	0	0	0	0	0	0	0	0	0	0	0	0	0	0	0	0	0	0	0	0	0	0	0	0	0	0	0	0	0	0	0	0	0	0	0	0	0	0	0	0	0	0	0	0	0	0	0	0	0	0	0	0	0	0	0	0	0	0	1	0	0	0	0	0	0	0	0	0	0	2	-	-	no	2	24	LSHFVNLDNLRANNT
LSHFVNLDNLRSNNT	ORF1a	2518	2532	15	0	0	0	0	0	0	0	0	0	0	0	0	0	0	0	0	0	0	0	0	0	0	0	0	0	0	0	0	0	0	0	0	0	0	0	0	0	0	0	0	0	0	0	0	0	0	0	0	0	0	0	0	0	0	0	0	0	0	0	0	0	0	0	0	0	0	0	0	0	0	0	0	1	0	0	0	0	0	0	1	0	0	0	0	0	0	0	0	0	2	-	-	no	2	24	LSHFVNLDNLRANNT
LSHFVNLDNMRANNT	ORF1a	2518	2532	15	0	0	0	0	0	0	0	0	0	0	0	0	0	0	0	0	0	0	0	0	0	0	0	0	0	0	0	0	0	0	0	0	0	0	0	0	0	0	0	0	0	0	0	0	0	0	0	0	0	0	1	0	0	0	0	0	0	0	0	0	0	0	0	0	0	0	0	0	0	0	0	0	0	0	0	0	0	0	1	0	0	0	0	0	0	0	0	0	0	2	-	-	no	2	24	LSHFVNLDNLRANNT
ISNLGMPSY	ORF1a	2254	2262	9	0	0	0	0	0	0	0	0	0	0	0	0	0	0	0	0	0	0	0	0	0	0	0	0	0	0	0	0	0	0	0	0	0	0	0	0	0	0	0	0	0	0	0	0	0	0	0	0	0	0	0	0	0	0	0	0	0	0	0	0	0	0	0	0	0	0	0	0	0	1	0	0	0	0	0	0	0	0	1	0	0	0	0	0	0	0	0	0	0	2	-	-	no	2	251	MSNLGMPSY
FSIGLALYY	ORF1b	1214	1222	9	0	0	0	0	0	0	0	0	0	0	0	0	0	0	0	0	0	0	0	0	0	0	0	0	0	0	0	0	0	0	0	0	0	0	0	0	0	0	0	0	0	0	0	0	0	0	0	0	0	0	0	0	0	0	0	0	0	0	0	0	0	0	0	0	0	0	0	0	0	0	1	0	1	0	0	0	0	0	0	0	0	0	0	0	0	0	0	0	0	2	-	-	no	2	253	FAIGLALYY
*IFFASFYY	ORF1a	2384	2392	9	0	0	0	0	0	0	0	0	0	0	0	0	0	0	0	0	0	0	0	0	0	0	0	0	0	0	0	0	0	0	0	0	0	0	0	0	0	0	0	0	0	0	0	0	0	0	0	0	0	0	0	0	0	0	0	0	0	0	0	0	0	0	0	0	0	0	0	0	0	0	0	0	1	0	0	0	0	0	0	0	0	0	0	1	0	0	0	0	0	2	-	-	no	2	255	YIFFASFYY
YIFLASFYY	ORF1a	2384	2392	9	0	0	0	0	0	0	0	0	0	0	0	0	0	0	0	0	0	0	1	0	0	0	0	0	0	0	0	0	0	0	0	0	0	0	0	0	0	0	0	0	0	0	0	0	0	0	0	0	0	0	0	0	0	0	0	0	0	0	0	0	0	0	0	0	0	0	0	0	0	0	0	0	0	0	0	0	0	0	0	0	0	0	0	1	0	0	0	0	0	2	-	-	no	2	255	YIFFASFYY
ISNQVAVLY	S	604	612	9	0	0	0	0	0	0	0	0	0	0	0	0	0	0	0	0	0	0	0	0	0	0	0	0	0	0	0	0	0	0	0	0	0	0	0	0	0	0	0	0	0	0	0	0	0	0	0	0	0	0	0	0	0	0	0	0	0	0	0	0	0	0	0	0	0	0	0	0	0	0	0	0	0	0	0	0	0	0	1	1	0	0	0	0	0	0	0	0	0	2	-	-	no	2	263	TSNQVAVLY
HTIDGSSGF	ORF3a	247	255	9	0	0	0	0	0	0	0	0	0	0	0	0	0	0	0	0	0	0	1	0	0	0	0	0	0	0	0	0	0	0	0	0	0	0	0	0	0	0	0	0	0	0	0	0	0	0	0	0	0	0	0	0	0	0	0	0	0	0	0	0	0	0	0	0	0	0	0	0	1	0	0	0	0	0	0	0	0	0	0	0	0	0	0	0	0	0	0	0	0	2	-	-	no	2	265	HTIDGSSGV
HTIDSSSGV	ORF3a	247	255	9	0	0	0	0	0	0	0	0	0	0	0	0	0	0	0	0	0	0	0	0	0	0	0	0	0	0	0	0	0	0	0	0	0	0	1	0	0	0	0	0	0	0	0	0	0	0	0	0	0	0	0	0	0	0	0	0	0	0	0	0	0	0	0	0	0	0	0	0	0	0	0	0	0	0	1	0	0	0	0	0	0	0	0	0	0	0	0	0	0	2	-	-	no	2	265	HTIDGSSGV
YTIDGSSGV	ORF3a	247	255	9	0	0	0	0	0	0	0	0	0	0	0	0	0	0	0	0	0	0	0	0	0	0	0	0	0	0	0	0	0	0	0	0	0	0	0	0	0	0	0	0	0	0	0	0	0	0	0	0	0	0	0	0	0	0	0	0	0	0	0	0	0	0	0	0	0	0	0	0	0	0	0	0	1	0	0	0	0	0	1	0	0	0	0	0	0	0	0	0	0	2	-	-	no	2	265	HTIDGSSGV
NEVLLAPLL	ORF1a	1141	1149	9	0	0	0	0	0	0	0	0	0	0	0	0	0	0	0	0	0	0	0	0	0	0	0	0	0	0	0	0	0	0	0	0	0	0	0	0	0	0	0	0	0	0	0	0	0	0	0	0	0	0	0	0	0	0	0	0	0	0	0	0	0	0	0	0	0	0	0	0	0	0	1	0	1	0	0	0	0	0	0	0	0	0	0	0	0	0	0	0	0	2	-	-	no	2	269	HEVLLAPLL
SHLGGLHLL	ORF1b	2294	2302	9	0	0	0	0	0	0	0	0	0	0	0	0	0	0	0	0	0	0	0	0	0	0	0	0	0	0	0	0	0	0	0	0	0	0	0	0	0	0	0	0	0	0	0	0	0	0	0	0	0	0	0	0	0	0	0	0	0	0	0	0	0	0	0	0	0	0	0	0	0	0	0	0	1	0	0	0	0	0	1	0	0	0	0	0	0	0	0	0	0	2	-	-	no	2	270	SQLGGLHLL
PSAKSASVY	ORF1a	2552	2560	9	0	0	0	0	0	0	0	0	0	0	0	0	0	0	0	0	0	0	0	0	0	0	0	0	0	0	0	0	0	0	0	0	0	1	0	0	0	0	0	0	0	0	0	0	0	0	0	0	0	0	0	0	0	0	0	0	0	0	0	0	0	0	0	0	0	0	0	0	0	0	0	0	1	0	0	0	0	0	0	0	0	0	0	0	0	0	0	0	0	2	-	-	no	2	272	SSAKSASVY
HVVRSIFSR	ORF1a	542	550	9	0	0	0	0	0	0	0	0	0	0	0	0	0	0	0	0	0	0	0	0	0	0	0	0	0	0	0	0	0	0	0	0	0	0	0	0	0	0	1	0	0	0	0	0	0	0	0	0	0	0	0	0	0	0	1	0	0	0	0	0	0	0	0	0	0	0	0	0	0	0	0	0	0	0	0	0	0	0	0	0	0	0	0	0	0	0	0	0	0	2	-	-	no	2	274	RVVRSIFSR
RVVRSIFSC	ORF1a	542	550	9	0	0	0	0	0	0	0	0	0	0	0	0	0	0	0	0	0	0	0	0	0	0	0	0	0	0	0	0	0	0	0	0	0	0	1	0	0	0	0	0	0	0	0	0	0	0	0	0	0	0	0	0	0	0	0	0	0	0	0	0	0	0	0	0	0	0	0	0	0	0	0	0	0	0	0	0	0	0	1	0	0	0	0	0	0	0	0	0	0	2	-	-	no	2	274	RVVRSIFSR
ETTADVVVF	ORF1b	1288	1296	9	0	0	0	0	0	0	0	0	0	0	0	0	0	0	0	0	0	0	0	0	0	0	0	0	0	0	0	0	0	0	0	0	0	0	0	0	0	0	0	0	0	0	0	0	0	0	0	0	0	0	0	0	0	0	0	0	0	0	0	0	0	0	0	0	0	0	0	0	0	0	0	0	1	0	0	0	0	0	1	0	0	0	0	0	0	0	0	0	0	2	-	-	no	2	276	ETTADIVVF
SVPHGVVFL	S	1055	1063	9	0	0	0	0	0	0	0	0	0	0	0	0	0	0	0	0	0	0	0	0	0	0	0	0	0	0	0	0	0	0	0	0	0	0	0	0	0	0	0	0	0	0	0	0	0	0	0	0	0	0	0	0	0	0	0	0	0	0	0	0	0	0	0	0	0	0	0	0	0	0	0	0	1	0	0	0	0	0	0	1	0	0	0	0	0	0	0	0	0	2	-	-	no	2	277	SAPHGVVFL
YTPSKLVEY	ORF1a	2897	2905	9	0	0	0	0	0	0	0	0	0	0	0	0	0	0	0	0	0	0	0	0	0	0	0	0	0	0	0	0	0	0	0	0	0	0	0	0	0	0	0	0	0	0	0	0	0	0	0	0	0	0	0	0	0	0	0	0	0	0	0	0	0	0	0	0	0	0	0	0	0	0	0	0	1	0	0	0	0	0	1	0	0	0	0	0	0	0	0	0	0	2	-	-	no	2	278	YTPSKLIEY
EAVKTHFNY	ORF1b	2221	2229	9	0	0	0	0	0	0	0	0	0	0	0	0	0	0	0	0	0	0	0	0	0	0	0	0	0	0	0	0	0	0	0	0	0	0	0	0	0	0	0	0	0	0	0	0	0	0	0	0	1	0	0	0	0	0	0	0	0	0	0	0	0	0	0	0	0	0	0	0	0	0	0	0	1	0	0	0	0	0	0	0	0	0	0	0	0	0	0	0	0	2	-	-	no	2	286	EAVKTQFNY
EAVKTQFYY	ORF1b	2221	2229	9	0	0	0	0	0	0	0	0	0	0	0	0	0	0	0	0	0	0	0	0	0	0	0	0	0	0	0	0	0	0	0	0	0	0	0	0	0	0	0	0	0	0	0	0	0	0	0	0	0	0	0	0	0	0	0	0	0	0	1	0	0	0	0	0	0	0	0	0	0	0	0	0	1	0	0	0	0	0	0	0	0	0	0	0	0	0	0	0	0	2	-	-	no	2	286	EAVKTQFNY
KAVKTQFNY	ORF1b	2221	2229	9	0	0	0	0	0	0	0	0	0	0	0	0	0	0	0	0	0	0	0	0	0	0	0	0	0	0	0	0	0	0	0	0	0	0	0	0	0	0	0	0	0	0	0	0	0	0	0	0	0	0	0	0	1	0	0	0	0	0	0	0	0	0	0	0	0	0	0	0	0	0	0	0	0	0	0	0	0	0	1	0	0	0	0	0	0	0	0	0	0	2	-	-	no	2	286	EAVKTQFNY
RFKNLNSSR	E	61	69	9	0	0	0	0	0	0	0	0	0	0	0	0	0	0	0	0	0	0	0	0	0	0	0	0	0	0	0	0	0	0	0	0	0	0	0	0	0	0	0	0	0	0	0	0	0	0	0	0	0	0	0	0	0	0	0	0	0	0	0	1	0	0	0	0	0	0	0	0	0	0	0	0	0	0	0	0	0	0	1	0	0	0	0	0	0	0	0	0	0	2	-	-	no	2	289	RVKNLNSSR
DTVSALFYDNKLKAH	ORF1b	1373	1387	15	0	0	0	0	0	0	0	0	0	0	0	0	0	0	0	1	0	0	0	0	0	0	0	0	0	0	0	0	0	0	0	0	0	0	0	0	0	0	0	0	0	0	0	0	0	0	0	0	0	0	0	0	0	0	0	0	0	0	0	0	0	0	0	0	0	0	0	0	0	0	0	0	0	0	0	0	0	0	1	0	0	0	0	0	0	0	0	0	0	2	-	-	no	2	29	DTVSALVYDNKLKAH
YITGSVVQL	ORF1a	600	608	9	0	0	0	0	0	0	0	0	0	0	0	0	0	0	0	0	0	0	0	0	0	0	0	0	0	0	0	0	0	0	0	0	0	0	0	0	0	0	0	0	0	0	0	0	0	0	0	0	0	0	0	0	0	0	0	0	0	0	0	0	0	0	0	0	0	0	0	0	0	0	0	0	1	0	0	0	0	0	1	0	0	0	0	0	0	0	0	0	0	2	-	-	no	2	291	YITGGVVQL
TFDNLKTFL	ORF1a	1552	1560	9	0	0	0	0	0	0	0	0	0	0	0	0	0	0	0	0	0	0	0	0	0	0	0	0	0	0	0	0	0	0	0	0	0	0	0	0	0	0	0	0	0	0	0	0	0	0	0	1	0	0	0	0	0	0	0	0	0	0	0	0	0	0	0	0	0	0	0	0	0	0	0	0	0	0	0	0	0	0	1	0	0	0	0	0	0	0	0	0	0	2	-	-	no	2	295	TFDNLKTLL
TFYNLKTLL	ORF1a	1552	1560	9	0	0	0	0	0	0	0	0	0	0	0	0	0	0	0	0	0	0	0	0	0	1	0	0	0	0	0	0	0	0	0	0	0	0	0	0	0	0	0	0	0	0	0	0	0	0	0	0	0	0	0	0	0	0	0	0	0	0	0	0	0	0	0	0	0	0	0	0	0	0	0	0	0	0	0	0	0	0	1	0	0	0	0	0	0	0	0	0	0	2	-	-	no	2	295	TFDNLKTLL
DHYVRITGL	ORF1b	1167	1175	9	0	0	0	0	0	0	0	0	0	0	0	0	0	0	0	0	0	0	0	0	0	0	0	0	0	0	0	0	0	0	0	0	0	0	0	0	0	0	0	0	0	0	0	0	0	0	0	0	0	0	0	0	0	0	0	0	0	0	0	0	0	0	0	0	0	0	0	0	0	0	0	0	1	0	0	0	0	0	0	0	0	0	0	1	0	0	0	0	0	2	-	-	no	2	297	EHYVRITGL
TQEFRYMNSHGLLPP	ORF1a	3817	3831	15	0	0	0	0	0	0	0	0	0	0	0	0	0	0	0	0	0	0	1	0	0	0	0	0	0	0	0	0	0	0	0	0	0	0	0	0	0	0	0	0	0	0	0	0	0	0	0	0	0	0	0	0	0	0	0	0	0	0	0	0	0	0	0	0	0	0	0	0	0	0	0	0	1	0	0	0	0	0	0	0	0	0	0	0	0	0	0	0	0	2	-	-	no	2	3	TQEFRYMNSQGLLPP
FSIEIIGYKAIDGGV	ORF1a	2802	2816	15	0	0	0	0	0	0	0	0	0	0	0	0	0	0	0	0	0	0	0	0	0	0	0	0	0	0	0	0	0	0	0	0	0	0	0	0	0	0	0	0	0	0	0	0	0	0	0	0	0	0	0	0	0	0	0	0	0	0	0	0	0	0	0	0	0	0	0	0	0	0	0	0	0	0	0	0	0	0	1	1	0	0	0	0	0	0	0	0	0	2	-	-	no	2	30	FSSEIIGYKAIDGGV
VQMVPISAM	ORF1a	2372	2380	9	0	0	0	0	0	0	0	0	0	0	0	0	0	0	0	0	0	0	0	0	0	0	0	0	0	0	0	0	0	0	0	0	0	0	0	0	0	0	0	0	0	0	0	0	0	0	0	0	0	0	0	0	0	0	0	0	0	0	0	0	0	0	0	0	0	0	0	0	0	0	0	0	1	0	0	0	0	0	0	0	0	0	0	0	1	0	0	0	0	2	-	-	no	2	300	VQMAPISAM
CTNVYLAVF	ORF1a	1170	1178	9	0	0	0	0	0	0	0	0	0	0	0	0	0	0	0	0	0	0	1	0	0	0	0	0	0	0	0	0	0	0	0	0	0	0	0	0	0	0	0	0	0	0	0	0	0	0	0	0	0	0	0	0	0	0	0	0	0	0	0	0	0	0	0	0	0	0	0	0	0	0	0	0	1	0	0	0	0	0	0	0	0	0	0	0	0	0	0	0	0	2	-	-	no	2	306	RTNVYLAVF
YEETIYNLL	ORF1b	73	81	9	0	0	0	0	0	0	0	0	0	0	0	0	0	0	0	0	0	0	0	0	0	0	0	0	0	0	0	0	0	0	0	0	0	0	0	0	0	0	0	0	0	0	0	0	0	0	0	0	0	0	0	0	0	0	0	0	0	0	0	0	0	0	0	0	0	0	0	0	0	0	0	0	1	0	0	0	0	0	0	0	0	1	0	0	0	0	0	0	0	2	-	-	no	2	309	HEETIYNLL
YIDICNYTV	ORF8	73	81	9	0	0	0	0	0	0	0	0	0	0	0	0	0	0	0	1	0	0	0	0	0	0	0	0	0	0	0	0	0	0	0	0	0	0	0	0	0	0	0	0	0	0	0	0	0	0	0	0	0	0	0	0	0	0	0	0	0	0	0	0	0	0	0	0	0	0	0	0	0	0	0	0	0	0	0	0	0	0	0	0	0	0	0	0	1	0	0	0	0	2	-	-	no	2	312	YIDIGNYTV
YIDIGNYTA	ORF8	73	81	9	0	0	0	0	0	0	0	0	0	0	0	0	0	0	0	0	0	0	0	0	0	0	0	0	0	0	0	0	0	1	0	0	0	0	0	0	0	0	0	0	0	0	0	0	0	0	0	0	0	0	0	0	0	0	0	0	0	0	0	0	0	0	0	0	0	0	0	0	0	0	0	0	0	0	0	0	0	0	1	0	0	0	0	0	0	0	0	0	0	2	-	-	no	2	312	YIDIGNYTV
YIDISNYTV	ORF8	73	81	9	0	0	0	0	0	0	0	0	0	0	0	0	0	0	0	0	0	0	0	0	0	0	0	0	0	0	0	0	0	0	0	0	0	0	0	0	0	0	0	0	0	0	0	0	0	0	0	0	0	0	0	0	0	0	0	0	0	0	0	0	0	0	0	0	0	0	0	0	0	0	1	0	0	0	0	0	0	0	0	1	0	0	0	0	0	0	0	0	0	2	-	-	no	2	312	YIDIGNYTV
YIDVGNYTV	ORF8	73	81	9	0	0	0	0	0	0	0	0	0	0	0	0	0	0	0	0	0	0	0	0	0	0	0	0	0	0	0	0	0	0	0	0	0	0	0	0	0	0	0	0	0	0	0	0	0	0	0	0	1	0	0	0	0	0	0	0	0	0	0	0	0	0	0	0	0	0	0	0	0	0	0	0	1	0	0	0	0	0	0	0	0	0	0	0	0	0	0	0	0	2	-	-	no	2	312	YIDIGNYTV
YINIGNYTV	ORF8	73	81	9	0	0	0	0	0	0	0	0	1	0	0	0	0	0	0	0	0	0	0	0	0	0	0	0	0	0	0	0	0	0	0	0	0	0	0	0	0	0	1	0	0	0	0	0	0	0	0	0	0	0	0	0	0	0	0	0	0	0	0	0	0	0	0	0	0	0	0	0	0	0	0	0	0	0	0	0	0	0	0	0	0	0	0	0	0	0	0	0	0	2	-	-	no	2	312	YIDIGNYTV
VEKGILPQL	ORF1a	56	64	9	0	0	0	0	0	0	0	0	0	0	0	0	0	0	0	0	0	0	0	0	0	0	0	0	0	0	0	0	0	0	0	0	0	0	0	0	0	0	0	0	0	0	0	0	0	0	0	0	0	0	0	0	0	0	0	0	0	0	0	0	0	0	0	0	0	0	0	0	0	0	0	0	1	0	0	0	0	0	1	0	0	0	0	0	0	0	0	0	0	2	-	-	no	2	314	VEKGVLPQL
VEKGVLSQL	ORF1a	56	64	9	0	0	0	0	0	0	0	0	0	0	0	0	0	0	0	0	0	0	0	0	0	0	0	0	0	0	0	0	0	0	0	0	0	0	0	0	0	0	0	0	0	0	0	0	0	0	0	0	0	0	0	0	0	0	0	0	0	0	0	0	0	0	0	0	0	0	0	0	0	0	0	0	1	0	0	0	0	0	1	0	0	0	0	0	0	0	0	0	0	2	-	-	no	2	314	VEKGVLPQL
EILPVSMIK	S	725	733	9	0	0	0	0	0	0	0	0	0	0	0	0	0	0	0	0	0	0	0	0	0	0	0	0	0	0	0	0	0	0	0	0	0	0	0	0	0	0	0	0	0	0	0	0	0	0	0	0	0	0	0	0	0	0	0	0	0	0	0	0	0	0	0	0	0	0	0	0	0	0	0	0	1	0	0	0	0	0	1	0	0	0	0	0	0	0	0	0	0	2	-	-	no	2	316	EILPVSMTK
KLQTVTLLPAADLDD	N	388	402	15	0	0	0	0	0	0	0	0	0	0	0	0	0	0	0	0	0	0	0	0	0	1	0	0	0	0	0	0	0	0	0	0	0	0	0	0	0	0	0	0	0	0	0	0	0	0	0	0	0	0	0	0	0	0	1	0	0	0	0	0	0	0	0	0	0	0	0	0	0	0	0	0	0	0	0	0	0	0	0	0	0	0	0	0	0	0	0	0	0	2	-	-	no	2	32	KQQTVTLLPAADLDD
KQQTLTLLPAADLDD	N	388	402	15	0	0	0	0	0	0	0	0	0	0	0	0	0	0	0	0	0	0	0	0	0	0	0	0	0	0	0	0	0	0	0	0	0	0	0	0	0	0	0	0	0	0	0	0	0	0	0	0	1	0	0	0	0	0	0	0	0	0	0	0	0	0	1	0	0	0	0	0	0	0	0	0	0	0	0	0	0	0	0	0	0	0	0	0	0	0	0	0	0	2	-	-	no	2	32	KQQTVTLLPAADLDD
TESEFRVY	S	153	160	8	0	0	0	0	0	0	0	0	0	0	0	0	0	0	0	0	0	0	0	0	0	0	0	0	0	0	0	0	0	0	0	0	0	0	0	0	0	0	0	0	0	0	0	0	1	0	0	0	0	0	0	0	0	0	0	0	0	0	0	1	0	0	0	0	0	0	0	0	0	0	0	0	0	0	0	0	0	0	0	0	0	0	0	0	0	0	0	0	0	2	-	-	no	2	324	MESEFRVY
KDQFILLNKHIDAYK	N	347	361	15	0	0	0	0	0	0	0	0	0	0	0	0	0	0	0	0	0	0	0	0	0	0	0	0	0	0	0	0	0	0	0	0	0	0	0	0	0	0	0	0	0	0	0	0	0	0	0	0	0	0	0	0	0	0	1	0	0	0	0	0	0	0	0	0	0	0	0	0	0	0	0	0	1	0	0	0	0	0	0	0	0	0	0	0	0	0	0	0	0	2	-	-	no	2	33	KDQVILLNKHIDAYK
MQKYSILQGPPGTGK	ORF1b	1197	1211	15	0	0	0	0	0	0	0	0	0	0	0	0	0	0	0	0	0	0	0	0	0	0	0	0	0	0	0	0	0	0	0	0	0	0	0	0	0	0	0	0	0	0	0	0	0	0	0	0	0	0	0	0	0	0	0	0	0	0	0	0	0	0	0	0	0	0	0	0	0	0	0	0	1	0	0	0	0	0	1	0	0	0	0	0	0	0	0	0	0	2	-	-	no	2	34	MQKYSTLQGPPGTGK
MQKYSTHQGPPGTGK	ORF1b	1197	1211	15	0	0	0	0	0	0	0	0	0	0	0	0	0	0	0	0	0	0	0	0	0	0	0	0	0	0	0	0	0	0	0	0	0	0	0	0	0	0	0	0	0	0	0	0	0	0	0	0	0	0	1	0	0	0	0	0	0	0	0	0	0	0	0	0	0	0	0	0	0	0	0	0	1	0	0	0	0	0	0	0	0	0	0	0	0	0	0	0	0	2	-	-	no	2	34	MQKYSTLQGPPGTGK
MQNYSTLQGPPGTGK	ORF1b	1197	1211	15	0	0	0	0	0	0	0	0	0	0	0	0	0	0	0	0	0	0	0	0	0	0	0	0	0	0	0	0	0	0	0	0	0	0	0	0	0	0	0	0	0	0	0	0	0	0	0	0	0	0	0	0	0	0	0	0	0	0	0	0	0	1	0	0	0	0	0	0	0	0	0	0	0	0	0	0	0	0	1	0	0	0	0	0	0	0	0	0	0	2	-	-	no	2	34	MQKYSTLQGPPGTGK
ESGLKTILLKGGRTI	ORF1a	390	404	15	0	0	0	0	0	0	0	0	0	0	0	0	0	0	0	0	0	0	1	0	0	0	0	0	0	0	0	0	0	0	0	0	0	0	1	0	0	0	0	0	0	0	0	0	0	0	0	0	0	0	0	0	0	0	0	0	0	0	0	0	0	0	0	0	0	0	0	0	0	0	0	0	0	0	0	0	0	0	0	0	0	0	0	0	0	0	0	0	0	2	-	-	no	2	36	ESGLKTILRKGGRTI
ESGLKTILRKSGRTI	ORF1a	390	404	15	0	0	0	0	0	0	0	0	0	0	0	0	0	0	0	0	0	0	0	0	0	1	0	0	0	0	0	0	0	0	0	0	0	0	0	0	0	0	0	0	0	0	0	0	0	0	0	0	0	0	0	0	0	0	0	0	0	0	0	0	0	0	0	0	0	0	0	0	0	0	0	0	0	0	0	0	0	0	1	0	0	0	0	0	0	0	0	0	0	2	-	-	no	2	36	ESGLKTILRKGGRTI
LLDDFFEIIKSQDLS	ORF1b	2349	2363	15	0	0	0	0	0	0	0	0	0	0	0	0	0	0	0	1	0	0	0	0	0	0	0	0	0	0	0	0	0	0	0	0	0	0	0	0	0	0	0	0	0	0	0	0	0	0	0	0	0	0	0	0	0	0	0	0	0	0	0	0	0	0	0	0	0	0	0	0	0	0	0	0	0	1	0	0	0	0	0	0	0	0	0	0	0	0	0	0	0	2	-	-	no	2	37	LLDDFVEIIKSQDLS
LLDDFVEIIKSQYLS	ORF1b	2349	2363	15	0	0	0	0	0	0	0	0	0	0	0	0	0	0	0	0	0	0	0	0	0	0	0	0	0	0	0	0	0	0	0	0	0	1	0	0	0	0	0	0	0	0	0	0	0	0	0	0	0	0	0	0	0	0	0	0	0	0	0	0	0	0	0	0	0	0	0	0	0	0	0	0	1	0	0	0	0	0	0	0	0	0	0	0	0	0	0	0	0	2	-	-	no	2	37	LLDDFVEIIKSQDLS
LPSYAAFANAQEAYE	ORF1a	3951	3965	15	0	0	0	0	0	0	0	0	0	0	0	0	0	0	0	1	0	0	0	0	0	0	0	0	0	0	0	0	0	0	0	0	0	0	0	0	0	0	0	0	0	0	0	0	0	0	0	0	0	0	1	0	0	0	0	0	0	0	0	0	0	0	0	0	0	0	0	0	0	0	0	0	0	0	0	0	0	0	0	0	0	0	0	0	0	0	0	0	0	2	-	-	no	2	38	LPSYAAFATAQEAYE
TSAFVETVKDLDYKA	ORF1a	484	498	15	0	0	0	0	0	0	0	0	0	0	0	0	0	0	0	0	0	0	0	0	0	0	0	0	0	0	0	0	0	0	0	0	0	0	0	0	0	0	0	0	0	0	0	0	0	0	0	0	0	0	0	0	0	0	1	0	0	0	0	1	0	0	0	0	0	0	0	0	0	0	0	0	0	0	0	0	0	0	0	0	0	0	0	0	0	0	0	0	0	2	-	-	no	2	39	TSAFVETVKGLDYKA
KVDINIVGDFKLNEE	ORF1a	458	472	15	0	0	0	0	0	0	0	0	0	0	0	0	0	0	0	1	0	0	0	0	0	0	0	0	0	0	0	0	0	0	0	0	0	0	0	0	0	0	0	0	0	0	0	0	0	0	0	0	0	0	0	0	0	0	0	0	0	0	0	0	0	0	0	0	0	0	0	0	0	0	0	0	0	0	0	0	0	0	1	0	0	0	0	0	0	0	0	0	0	2	-	-	no	2	42	KVNINIVGDFKLNEE
PDFVRATATIPIQAS	ORF3a	26	40	15	0	0	0	0	0	0	0	0	0	0	0	0	0	0	0	0	0	0	0	0	0	0	0	0	0	0	0	0	0	0	0	0	0	0	0	0	0	0	0	0	0	0	0	0	1	0	0	0	0	0	0	0	0	0	0	0	0	0	0	0	0	0	0	0	0	0	0	0	0	0	0	0	0	1	0	0	0	0	0	0	0	0	0	0	0	0	0	0	0	2	-	-	no	2	44	SDFVRATATIPIQAS
SDFVRATAMIPIQAS	ORF3a	26	40	15	0	0	0	0	0	0	0	0	0	0	0	0	0	0	0	0	0	0	0	0	0	0	0	0	0	0	0	0	0	0	0	0	0	0	0	0	0	0	0	0	0	0	0	0	0	0	0	0	0	0	0	0	0	0	0	0	0	0	0	0	0	0	0	0	0	0	0	0	0	0	1	0	1	0	0	0	0	0	0	0	0	0	0	0	0	0	0	0	0	2	-	-	no	2	44	SDFVRATATIPIQAS
SDFVRATATIPILAS	ORF3a	26	40	15	0	0	0	0	0	0	0	0	0	0	0	0	1	0	0	0	0	0	0	0	0	0	0	0	0	0	0	0	0	0	0	0	0	0	0	0	0	0	0	0	0	0	0	0	0	0	0	0	0	0	0	0	0	0	0	0	0	0	0	0	0	0	0	0	0	0	0	0	0	0	0	0	0	0	0	0	0	0	1	0	0	0	0	0	0	0	0	0	0	2	-	-	no	2	44	SDFVRATATIPIQAS
SDFVRATATIPLQAS	ORF3a	26	40	15	0	0	0	0	0	0	0	0	0	0	0	0	0	0	0	0	0	0	0	0	0	0	0	0	0	0	0	0	0	0	0	0	0	0	0	0	0	0	0	0	0	0	0	0	0	0	0	0	0	0	0	0	0	0	0	0	0	0	0	0	0	0	0	0	0	0	0	0	0	0	0	0	1	0	0	0	0	0	1	0	0	0	0	0	0	0	0	0	0	2	-	-	no	2	44	SDFVRATATIPIQAS
TPSKLIEYTDFVTSA	ORF1a	2898	2912	15	0	0	0	0	0	0	0	0	0	0	0	0	0	0	0	0	0	0	0	0	0	0	0	0	0	0	0	0	0	0	0	0	0	0	0	0	0	0	0	0	0	0	0	0	0	0	0	0	0	0	0	0	0	0	0	0	0	0	0	0	0	0	0	0	0	0	0	0	0	0	0	0	1	0	0	0	0	0	0	1	0	0	0	0	0	0	0	0	0	2	-	-	no	2	45	TPSKLIEYTDFATSA
TPSKLVEYTDFATSA	ORF1a	2898	2912	15	0	0	0	0	0	0	0	0	0	0	0	0	0	0	0	0	0	0	0	0	0	0	0	0	0	0	0	0	0	0	0	0	0	0	0	0	0	0	0	0	0	0	0	0	0	0	0	0	0	0	0	0	0	0	0	0	0	0	0	0	0	0	0	0	0	0	0	0	0	0	0	0	1	0	0	0	0	0	1	0	0	0	0	0	0	0	0	0	0	2	-	-	no	2	45	TPSKLIEYTDFATSA
GINGYTVEEAKTVLK	ORF1a	1333	1347	15	0	0	0	0	0	0	0	0	0	0	0	0	0	0	0	0	0	0	0	0	0	0	0	0	0	0	0	0	0	0	0	0	0	0	0	0	0	0	0	0	0	0	0	0	0	0	0	0	0	0	0	0	0	0	0	0	0	0	0	0	0	0	0	0	0	0	0	0	0	0	0	0	1	0	0	0	0	0	0	1	0	0	0	0	0	0	0	0	0	2	-	-	no	2	48	GLNGYTVEEAKTVLK
QESPFVMMSAPPVQY	ORF1a	1800	1814	15	0	0	0	0	0	0	0	0	0	0	0	0	0	0	0	0	0	0	0	0	0	0	0	0	0	0	0	0	0	0	0	0	0	0	0	0	0	0	1	0	0	0	0	0	0	0	0	0	0	0	0	0	0	0	0	0	0	0	0	0	0	0	0	0	0	0	0	0	0	0	0	0	1	0	0	0	0	0	0	0	0	0	0	0	0	0	0	0	0	2	-	-	no	2	5	QESPFVMMSAPPAQY
QESPFVMMSASPAQY	ORF1a	1800	1814	15	0	0	0	0	0	0	0	0	0	0	0	0	0	0	0	0	0	0	0	0	0	0	0	0	0	0	0	0	0	0	0	0	0	0	0	0	0	0	0	0	0	0	0	0	0	0	0	0	0	0	0	0	0	0	0	0	0	0	0	0	0	0	0	0	0	0	0	0	0	0	0	0	1	0	0	0	0	0	1	0	0	0	0	0	0	0	0	0	0	2	-	-	no	2	5	QESPFVMMSAPPAQY
QTACTGDNALAY	ORF1a	4160	4171	12	0	0	0	0	0	0	0	0	0	0	0	0	0	0	0	0	0	0	0	0	0	0	0	0	0	0	0	0	0	0	0	0	0	0	0	0	0	0	0	0	0	0	0	0	0	0	0	0	1	0	0	0	0	0	0	0	0	0	0	0	0	0	0	0	0	0	0	0	0	0	0	0	1	0	0	0	0	0	0	0	0	0	0	0	0	0	0	0	0	2	-	-	no	2	51	QTACTDDNALAY
STDGNKIADKC	ORF1b	700	710	11	0	0	0	0	0	0	0	0	0	0	0	0	0	0	0	0	0	0	0	0	0	0	0	0	0	0	0	0	0	0	0	0	0	0	0	0	0	0	0	0	0	0	0	0	0	0	0	0	0	0	0	0	0	0	0	0	0	0	0	0	0	0	0	0	0	0	0	0	0	0	0	0	1	0	0	0	0	0	1	0	0	0	0	0	0	0	0	0	0	2	-	-	no	2	54	STDGNKIADKY
STDGNKIADNY	ORF1b	700	710	11	0	0	0	0	0	0	0	0	0	0	0	0	0	0	0	0	0	0	0	0	0	0	0	0	0	0	0	0	0	0	0	0	0	0	0	0	0	1	0	0	0	0	0	0	0	0	0	0	0	0	0	0	0	0	0	0	0	0	0	0	0	0	0	0	0	0	0	0	0	0	0	0	1	0	0	0	0	0	0	0	0	0	0	0	0	0	0	0	0	2	-	-	no	2	54	STDGNKIADKY
STDGNKIADRY	ORF1b	700	710	11	0	0	0	0	0	0	0	0	0	0	0	0	0	0	0	0	0	0	0	0	0	0	0	0	0	0	0	0	0	0	0	0	0	0	0	0	0	0	0	0	0	0	0	0	0	0	0	0	0	0	0	0	1	0	0	0	0	0	0	0	0	0	0	0	0	0	0	0	0	0	0	0	0	0	0	0	0	0	1	0	0	0	0	0	0	0	0	0	0	2	-	-	no	2	54	STDGNKIADKY
STYGNKIADKY	ORF1b	700	710	11	0	0	0	0	0	0	0	0	0	0	0	0	0	0	0	0	0	0	0	0	0	0	0	0	0	0	0	0	0	0	0	0	0	0	0	0	0	0	0	0	0	0	0	0	0	0	0	0	0	0	0	0	0	0	0	0	0	0	0	0	0	0	0	0	0	0	0	0	0	0	0	0	1	0	0	0	0	0	1	0	0	0	0	0	0	0	0	0	0	2	-	-	no	2	54	STDGNKIADKY
EIVDTVSALFY	ORF1b	1370	1380	11	0	0	0	0	0	0	0	0	0	0	0	0	0	0	0	1	0	0	0	0	0	0	0	0	0	0	0	0	0	0	0	0	0	0	0	0	0	0	0	0	0	0	0	0	0	0	0	0	0	0	0	0	0	0	0	0	0	0	0	0	0	0	0	0	0	0	0	0	0	0	0	0	0	0	0	0	0	0	1	0	0	0	0	0	0	0	0	0	0	2	-	-	no	2	55	EIVDTVSALVY
MTYGQQFGLTY	ORF1a	1588	1598	11	0	0	0	0	0	0	0	0	0	0	0	0	0	0	0	0	0	0	0	0	0	0	0	0	0	0	0	0	0	0	0	0	0	0	0	0	0	0	0	0	0	0	0	0	0	0	0	0	0	0	0	0	0	0	0	0	0	0	0	0	0	0	0	0	0	0	0	0	0	0	0	0	1	0	0	0	0	0	1	0	0	0	0	0	0	0	0	0	0	2	-	-	no	2	56	MTYGQQFGPTY
HTDFSIEIIGY	ORF1a	2799	2809	11	0	0	0	0	0	0	0	0	0	0	0	0	0	0	0	0	0	0	0	0	0	0	0	0	0	0	0	0	0	0	0	0	0	0	0	0	0	0	0	0	0	0	0	0	0	0	0	0	0	0	0	0	0	0	0	0	0	0	0	0	0	0	0	0	0	0	0	0	0	0	0	0	0	0	0	0	0	0	1	1	0	0	0	0	0	0	0	0	0	2	-	-	no	2	58	HTDFSSEIIGY
GEMIAQYTSALLAGT	S	867	881	15	0	0	0	0	0	0	0	0	0	0	0	0	0	0	0	0	0	0	0	0	0	0	0	0	0	0	0	0	0	0	0	0	0	0	0	0	0	0	0	0	0	0	0	0	0	0	0	0	0	0	0	0	0	0	1	0	0	0	0	0	0	0	0	0	0	0	0	0	0	0	0	0	1	0	0	0	0	0	0	0	0	0	0	0	0	0	0	0	0	2	-	-	no	2	6	DEMIAQYTSALLAGT
YYLGYLQPRTF	S	265	275	11	0	0	0	0	0	0	0	0	0	0	0	0	0	0	0	0	0	0	0	0	0	0	0	0	0	0	0	0	0	0	0	0	0	0	0	0	0	1	0	0	0	0	0	0	0	0	0	0	0	0	0	0	0	0	0	0	0	0	0	0	0	0	0	0	0	0	0	0	0	0	0	0	0	0	0	0	0	0	1	0	0	0	0	0	0	0	0	0	0	2	-	-	no	2	61	YYVGYLQPRTF
YYVGYLQPRIF	S	265	275	11	0	0	0	0	0	0	0	0	0	0	0	0	0	0	0	0	0	0	1	0	0	0	0	0	0	0	0	0	0	0	0	0	0	0	0	0	0	0	0	0	0	0	0	0	0	0	0	0	0	0	0	0	0	0	0	0	0	0	0	0	0	0	0	0	0	0	0	0	0	0	0	0	1	0	0	0	0	0	0	0	0	0	0	0	0	0	0	0	0	2	-	-	no	2	61	YYVGYLQPRTF
NSSRDDQIGYY	N	77	87	11	0	0	0	0	0	0	0	0	0	0	0	0	0	0	0	0	0	0	0	0	0	0	0	0	0	0	0	0	0	0	0	0	0	0	0	0	0	0	1	0	0	0	0	0	0	0	0	0	0	0	0	0	0	0	0	0	0	0	0	0	0	0	0	0	0	0	0	0	0	0	0	0	1	0	0	0	0	0	0	0	0	0	0	0	0	0	0	0	0	2	-	-	no	2	62	NSSPDDQIGYY
AYKTFPLTEPK	N	359	369	11	0	0	0	0	0	0	0	0	0	0	0	0	0	0	0	0	0	0	0	0	0	0	0	0	0	0	0	0	0	0	0	0	0	0	0	0	0	0	0	0	0	0	0	0	0	0	0	0	0	0	0	0	0	0	0	0	0	0	0	0	0	0	0	0	0	0	0	0	1	0	0	0	0	0	0	0	0	0	1	0	0	0	0	0	0	0	0	0	0	2	-	-	no	2	63	AYKTFPPTEPK
FPKSDGTGAIY	ORF1a	4196	4206	11	0	0	0	0	0	0	0	0	0	0	0	0	0	0	0	0	0	0	0	0	0	0	0	0	0	0	0	0	0	0	0	0	0	0	0	0	0	0	0	0	0	0	0	0	0	0	0	0	0	0	0	0	0	0	0	0	0	0	0	0	0	0	0	0	0	0	0	0	0	0	0	0	0	0	0	0	0	0	1	1	0	0	0	0	0	0	0	0	0	2	-	-	no	2	65	FPKSDGTGTIY
RYLANSIVCRF	ORF1b	1915	1925	11	0	0	0	0	0	0	0	0	0	0	0	0	0	0	0	0	0	0	0	0	0	0	0	0	0	0	0	0	0	0	0	0	0	0	1	0	0	0	0	0	0	0	0	0	0	0	0	0	0	0	0	0	0	0	0	0	0	0	0	0	0	0	0	0	0	0	0	0	0	0	0	0	1	0	0	0	0	0	0	0	0	0	0	0	0	0	0	0	0	2	-	-	no	2	66	RYPANSIVCRF
RYSANSIVCRF	ORF1b	1915	1925	11	0	0	0	0	0	0	0	0	0	0	0	0	0	0	0	0	0	1	0	0	0	0	0	0	0	0	0	0	0	0	0	0	0	0	0	0	0	0	0	0	0	0	0	0	0	0	0	0	0	0	0	0	0	0	1	0	0	0	0	0	0	0	0	0	0	0	0	0	0	0	0	0	0	0	0	0	0	0	0	0	0	0	0	0	0	0	0	0	0	2	-	-	no	2	66	RYPANSIVCRF
KTFPLTEPKK	N	361	370	10	0	0	0	0	0	0	0	0	0	0	0	0	0	0	0	0	0	0	0	0	0	0	0	0	0	0	0	0	0	0	0	0	0	0	0	0	0	0	0	0	0	0	0	0	0	0	0	0	0	0	0	0	0	0	0	0	0	0	0	0	0	0	0	0	0	0	0	0	1	0	0	0	0	0	0	0	0	0	1	0	0	0	0	0	0	0	0	0	0	2	-	-	no	2	71	KTFPPTEPKK
AQFALSASAF	N	305	314	10	0	0	0	0	0	0	0	0	0	0	0	0	0	0	0	0	0	0	0	0	0	0	0	0	0	0	0	0	0	0	0	0	0	0	0	0	0	1	0	0	0	0	0	0	0	0	0	0	0	0	0	0	0	0	0	0	0	0	0	0	0	0	0	0	0	0	0	0	0	0	0	0	0	0	0	0	0	0	1	0	0	0	0	0	0	0	0	0	0	2	-	-	no	2	72	AQFAPSASAF
KRFKESLFEL	ORF1b	2307	2316	10	0	0	0	0	0	0	0	0	0	0	0	0	0	0	0	0	0	0	0	0	0	0	0	0	0	0	0	0	0	0	0	0	0	0	0	0	0	0	0	0	0	0	0	0	0	0	0	0	0	0	0	0	0	0	0	0	0	0	0	0	0	0	0	0	0	0	0	0	0	0	0	0	1	0	0	0	0	0	1	0	0	0	0	0	0	0	0	0	0	2	-	-	no	2	74	KRFKESPFEL
LLTGEMIAQY	S	864	873	10	0	0	0	0	0	0	0	0	0	0	0	0	0	0	0	0	0	0	0	0	0	0	0	0	0	0	0	0	0	0	0	0	0	0	0	0	0	0	0	0	0	0	0	0	0	0	0	0	0	0	0	0	0	0	1	0	0	0	0	0	0	0	0	0	0	0	0	0	0	0	0	0	1	0	0	0	0	0	0	0	0	0	0	0	0	0	0	0	0	2	-	-	no	2	78	LLTDEMIAQY
TYVPALEKNF	S	1066	1075	10	0	0	0	0	0	0	0	0	0	0	0	0	0	0	0	0	0	0	0	0	0	0	0	0	0	0	0	0	0	0	0	0	0	0	0	0	0	0	0	0	0	0	0	0	0	0	0	0	0	0	0	0	0	0	0	0	0	0	1	0	0	0	0	0	0	0	0	0	0	0	0	0	1	0	0	0	0	0	0	0	0	0	0	0	0	0	0	0	0	2	-	-	no	2	82	TYVPAQEKNF
TYVPSQEKNF	S	1066	1075	10	0	0	0	0	0	0	0	0	0	0	0	0	0	0	0	0	0	0	0	0	0	0	0	0	0	0	0	0	0	0	0	0	0	0	0	0	0	0	0	0	0	0	0	0	1	0	0	0	0	0	0	0	0	0	0	0	1	0	0	0	0	0	0	0	0	0	0	0	0	0	0	0	0	0	0	0	0	0	0	0	0	0	0	0	0	0	0	0	0	2	-	-	no	2	82	TYVPAQEKNF
TQLYLGGVSY	ORF1b	984	993	10	0	0	0	0	0	0	0	0	0	0	0	0	0	0	0	0	0	0	0	0	0	0	0	0	0	0	0	0	0	0	0	0	0	0	0	0	0	0	0	0	0	0	0	0	0	0	0	0	0	0	0	0	0	0	0	0	0	0	0	0	0	0	0	0	0	0	0	0	0	0	0	0	1	0	0	0	0	0	1	0	0	0	0	0	0	0	0	0	0	2	-	-	no	2	86	TQLYLGGMSY
GRVDGQVYLF	ORF1b	2176	2185	10	0	0	0	0	0	0	0	0	0	0	0	0	0	0	0	0	0	0	0	0	0	0	0	0	0	0	0	0	0	0	0	0	0	0	0	0	0	0	0	0	0	0	0	0	0	0	0	0	0	0	0	0	0	0	0	0	0	0	0	0	0	0	0	0	0	0	0	0	0	0	0	0	1	0	0	0	0	0	1	0	0	0	0	0	0	0	0	0	0	2	-	-	no	2	87	GRVDGQVDLF
VYSIANNCTF	S	159	168	10	0	0	0	0	0	0	0	0	0	0	0	0	0	0	0	0	0	0	1	0	0	0	0	0	0	0	0	0	0	0	0	0	0	0	0	0	0	0	0	0	0	0	0	0	0	0	0	0	0	0	0	0	0	0	0	0	0	0	0	0	0	0	0	0	0	0	0	0	0	0	0	0	1	0	0	0	0	0	0	0	0	0	0	0	0	0	0	0	0	2	-	-	no	2	88	VYSSANNCTF
VYSSVNNCTF	S	159	168	10	0	0	0	0	0	0	0	0	0	0	0	0	0	0	0	0	0	0	0	0	0	0	0	0	0	0	0	0	0	0	0	0	0	0	0	0	0	0	0	0	0	0	0	0	0	0	0	0	0	0	0	0	0	0	0	0	0	0	0	1	0	0	0	0	0	0	0	0	0	0	0	0	1	0	0	0	0	0	0	0	0	0	0	0	0	0	0	0	0	2	-	-	no	2	88	VYSSANNCTF
DEFSSKVANY	ORF1b	1183	1192	10	0	0	0	0	0	0	0	0	0	0	0	0	0	0	0	0	0	0	0	0	0	0	0	0	0	0	0	0	0	0	0	0	0	0	0	0	0	0	0	0	0	0	0	0	0	0	0	0	0	0	0	0	0	0	0	0	0	0	0	0	0	0	0	0	0	0	0	0	1	0	0	0	0	0	0	0	0	0	1	0	0	0	0	0	0	0	0	0	0	2	-	-	no	2	89	DEFSSNVANY
TGEMIAQYTSALLAG	S	866	880	15	0	0	0	0	0	0	0	0	0	0	0	0	0	0	0	0	0	0	0	0	0	0	0	0	0	0	0	0	0	0	0	0	0	0	0	0	0	0	0	0	0	0	0	0	0	0	0	0	0	0	0	0	0	0	1	0	0	0	0	0	0	0	0	0	0	0	0	0	0	0	0	0	1	0	0	0	0	0	0	0	0	0	0	0	0	0	0	0	0	2	-	-	no	2	9	TDEMIAQYTSALLAG
DTANHKTPKY	ORF1a	3355	3364	10	0	0	0	0	0	0	0	0	0	0	0	0	0	0	0	0	0	0	1	0	0	0	0	0	0	0	0	0	0	0	0	0	0	0	0	0	0	0	0	0	0	0	0	0	0	0	0	0	0	0	0	0	0	0	0	0	0	0	0	0	0	0	1	0	0	0	0	0	0	0	0	0	0	0	0	0	0	0	0	0	0	0	0	0	0	0	0	0	0	2	-	-	no	2	90	DTANPKTPKY
DTANPKTPNY	ORF1a	3355	3364	10	0	0	0	0	0	0	0	0	0	0	0	0	0	0	0	0	0	0	0	0	0	0	0	0	0	0	0	0	0	0	0	0	0	0	0	0	0	0	0	0	0	0	0	0	0	0	0	0	0	0	0	0	0	0	0	0	0	0	0	0	0	0	0	0	0	0	0	0	0	1	0	0	0	0	0	0	0	0	0	1	0	0	0	0	0	0	0	0	0	2	-	-	no	2	90	DTANPKTPKY
FYLDGEVITF	ORF1a	1544	1553	10	0	0	0	0	0	0	0	0	0	0	0	0	0	0	0	0	0	0	0	0	0	0	0	0	0	0	0	0	0	0	0	0	0	0	0	0	0	0	0	0	0	0	0	0	1	0	0	0	0	0	0	0	0	0	0	0	0	0	0	0	0	0	0	0	0	0	0	0	0	0	0	0	0	0	0	0	0	0	1	0	0	0	0	0	0	0	0	0	0	2	-	-	no	2	91	FHLDGEVITF
RTTNGDFFHF	ORF1a	2875	2884	10	0	0	0	0	0	0	0	0	0	0	0	0	0	0	0	0	0	0	1	0	0	0	0	0	0	0	0	0	0	0	0	0	0	0	0	0	0	0	0	0	0	0	0	0	0	0	0	0	0	0	0	0	0	0	1	0	0	0	0	0	0	0	0	0	0	0	0	0	0	0	0	0	0	0	0	0	0	0	0	0	0	0	0	0	0	0	0	0	0	2	-	-	no	2	92	RTTNGDFLHF
RLKRTATKAY	N	259	268	10	0	1	0	0	0	0	0	0	0	0	0	0	0	0	0	0	0	0	0	0	0	0	0	0	0	0	0	0	0	0	0	0	0	0	0	0	0	0	0	0	0	0	0	0	0	0	0	0	0	0	0	0	0	0	0	0	0	0	0	0	0	0	0	0	0	0	0	0	0	0	0	0	0	0	0	0	0	0	1	0	0	0	0	0	0	0	0	0	0	2	-	-	no	2	93	RQKRTATKAY
EGVVDYGVRF	ORF1a	1413	1422	10	0	0	0	0	0	0	0	0	0	0	0	0	0	0	0	0	0	0	0	0	0	0	0	0	0	0	0	0	0	0	0	0	0	0	0	0	0	0	0	0	0	0	0	0	0	0	0	0	0	0	0	0	0	0	0	0	0	0	0	0	0	0	0	0	0	0	0	0	0	0	0	1	1	0	0	0	0	0	0	0	0	0	0	0	0	0	0	0	0	2	-	-	no	2	94	EGVVDYGARF
GTIKGTHHW	ORF1a	3574	3582	9	0	0	0	0	0	0	0	0	0	0	0	0	0	0	0	0	0	0	0	0	0	0	0	0	0	0	0	0	0	0	0	0	0	0	0	0	0	0	0	0	0	0	0	0	0	0	0	0	0	0	0	0	0	0	0	0	0	0	0	0	0	0	0	0	0	0	0	0	0	0	0	0	0	0	0	0	0	0	0	0	0	1	0	0	0	1	0	0	0	2	-	-	no	2	95	RTIKGTHHW
ALWAIQQVV	ORF1a	4094	4102	9	0	0	0	0	0	0	0	0	0	0	1	0	0	0	0	0	0	0	0	0	0	0	0	0	0	0	0	0	0	0	0	0	0	0	0	0	0	1	0	0	0	0	0	0	0	0	0	0	0	0	0	0	0	0	0	0	0	0	0	0	0	0	0	0	0	0	0	0	0	0	0	0	0	0	0	0	0	0	0	0	0	0	0	0	0	0	0	0	0	2	-	-	no	2	98	ALWEIQQVV
ALWEIQQFV	ORF1a	4094	4102	9	0	0	0	0	0	0	0	0	0	0	0	0	0	0	0	0	0	0	0	0	0	0	0	0	0	0	0	0	0	0	0	0	0	0	0	0	0	0	0	0	0	0	0	0	0	0	0	0	0	0	0	0	0	0	0	0	0	0	0	0	0	0	0	0	0	0	0	0	1	1	0	0	0	0	0	0	0	0	0	0	0	0	0	0	0	0	0	0	0	2	-	-	no	2	98	ALWEIQQVV
VLWEIQQVV	ORF1a	4094	4102	9	0	0	0	0	0	0	0	0	0	0	0	0	0	0	0	0	0	0	0	0	0	0	0	0	0	0	0	0	0	0	0	0	0	0	0	0	0	0	0	0	0	0	0	0	0	0	0	0	0	0	0	0	0	0	0	0	0	0	0	0	0	0	0	0	0	0	0	0	0	0	0	0	0	0	0	0	0	0	0	1	0	0	0	0	1	0	0	0	0	2	-	-	no	2	98	ALWEIQQVV
ESPFVMMSAPPAHYE	ORF1a	1801	1815	15	0	0	0	0	0	0	0	0	0	0	0	0	0	0	0	0	0	0	0	0	0	0	0	0	0	0	0	0	0	0	0	0	0	0	0	0	0	0	0	0	0	0	0	0	0	0	0	0	0	0	0	0	0	0	0	0	0	0	0	0	0	0	0	0	0	0	0	0	0	0	0	0	2	0	0	0	0	0	0	0	0	0	0	0	0	0	0	0	0	1	Europe_United_Kingdom	-	no	2	1	ESPFVMMSAPPAQYE
ESTFVMMSAPPAQYE	ORF1a	1801	1815	15	0	0	0	0	0	0	0	0	0	2	0	0	0	0	0	0	0	0	0	0	0	0	0	0	0	0	0	0	0	0	0	0	0	0	0	0	0	0	0	0	0	0	0	0	0	0	0	0	0	0	0	0	0	0	0	0	0	0	0	0	0	0	0	0	0	0	0	0	0	0	0	0	0	0	0	0	0	0	0	0	0	0	0	0	0	0	0	0	0	1	Africa_South_Africa	-	no	2	1	ESPFVMMSAPPAQYE
PKEIIFLDGETLPTE	ORF1a	736	750	15	0	0	0	0	0	0	0	0	0	0	0	0	0	0	0	0	0	0	0	0	0	0	0	0	0	0	0	0	0	0	0	0	0	0	0	0	0	0	0	0	0	0	0	0	0	0	0	0	0	0	0	0	0	0	0	0	0	0	0	0	0	0	2	0	0	0	0	0	0	0	0	0	0	0	0	0	0	0	0	0	0	0	0	0	0	0	0	0	0	1	Europe_Portugal	-	no	2	10	PKEIIFLEGETLPTE
PKEIIFLEGATLPTE	ORF1a	736	750	15	0	0	0	0	0	0	0	0	0	0	0	0	0	0	0	0	0	0	0	0	0	0	0	0	0	0	0	0	0	0	0	0	0	0	0	0	0	0	0	0	0	0	0	0	0	0	0	0	0	0	0	0	0	0	0	0	0	0	2	0	0	0	0	0	0	0	0	0	0	0	0	0	0	0	0	0	0	0	0	0	0	0	0	0	0	0	0	0	0	1	Europe_Luxembourg	-	no	2	10	PKEIIFLEGETLPTE
PKEVIFLEGETLPTK	ORF1a	736	750	15	0	0	0	0	0	0	0	0	0	0	0	0	0	0	0	0	0	0	0	0	0	0	0	0	0	0	0	0	0	0	0	0	0	0	0	0	0	0	0	0	0	0	0	0	0	0	0	0	0	0	0	0	0	0	0	0	0	0	0	0	0	0	0	0	0	0	0	0	0	0	0	0	2	0	0	0	0	0	0	0	0	0	0	0	0	0	0	0	0	1	Europe_United_Kingdom	-	no	2	10	PKEIIFLEGETLPTE
ETISLAGFY	ORF1a	1503	1511	9	0	0	0	0	0	0	0	0	0	0	0	0	0	0	0	0	0	0	0	0	0	0	0	0	0	0	0	0	0	0	0	0	0	0	0	0	0	0	0	0	0	0	0	0	0	0	0	0	0	0	0	0	0	0	0	0	0	0	0	0	0	0	0	0	0	0	0	0	0	0	0	0	2	0	0	0	0	0	0	0	0	0	0	0	0	0	0	0	0	1	Europe_United_Kingdom	-	no	2	101	ETISLAGSY
EIKESVRTF	ORF1a	670	678	9	0	0	0	0	0	0	0	0	0	0	0	0	0	0	0	0	0	0	0	0	0	0	0	0	0	0	0	0	0	0	0	0	0	0	0	0	0	0	0	0	0	0	0	0	0	0	0	0	0	0	0	0	0	0	0	0	0	0	0	0	0	0	0	0	0	0	0	0	0	2	0	0	0	0	0	0	0	0	0	0	0	0	0	0	0	0	0	0	0	1	Europe_Sweden	-	no	2	102	EIKESVQTF
EINESVQTF	ORF1a	670	678	9	0	0	0	0	0	0	0	0	0	0	0	0	0	0	0	0	0	0	0	0	0	0	0	0	0	0	0	0	0	0	0	0	0	0	0	0	0	0	0	0	0	0	0	0	0	0	0	0	0	0	0	0	0	0	0	0	0	0	0	0	0	0	0	0	0	0	0	0	0	0	0	0	0	0	0	0	0	0	2	0	0	0	0	0	0	0	0	0	0	1	North_America_USA	-	no	2	102	EIKESVQTF
NYMPYFLTL	ORF1a	2167	2175	9	0	0	0	0	0	0	0	0	0	0	0	0	0	0	0	0	0	0	0	0	0	0	0	0	0	0	0	0	0	0	0	0	0	0	0	0	0	0	0	0	0	0	0	0	0	0	0	0	2	0	0	0	0	0	0	0	0	0	0	0	0	0	0	0	0	0	0	0	0	0	0	0	0	0	0	0	0	0	0	0	0	0	0	0	0	0	0	0	0	1	Europe_Denmark	-	no	2	106	NYMPYFFTL
FVVEVFDKY	ORF1b	462	470	9	0	0	0	0	0	0	0	0	0	0	0	0	0	0	0	0	0	0	0	0	0	0	0	0	0	0	0	0	0	0	0	0	0	0	0	0	0	0	0	0	0	0	0	0	0	0	0	0	0	0	0	0	0	0	0	0	0	0	0	0	0	0	0	0	0	0	0	0	0	0	0	0	2	0	0	0	0	0	0	0	0	0	0	0	0	0	0	0	0	1	Europe_United_Kingdom	-	no	2	107	FVVEVVDKY
SIFNVPMEK	ORF1a	2600	2608	9	0	0	0	0	0	0	0	0	0	0	0	0	0	0	0	0	0	0	0	0	0	0	0	0	0	0	0	0	0	0	0	0	0	0	0	0	0	0	0	0	0	0	0	0	0	0	0	0	0	0	0	0	0	0	0	0	0	0	0	0	0	0	0	0	0	0	0	0	0	0	0	0	0	0	0	0	0	0	2	0	0	0	0	0	0	0	0	0	0	1	North_America_USA	-	no	2	108	STFNVPMEK
STFNVAMEK	ORF1a	2600	2608	9	0	0	0	0	0	0	0	0	0	0	0	0	0	0	0	0	0	0	0	0	0	0	0	0	0	0	0	0	0	0	0	0	0	0	0	0	0	0	0	0	0	0	0	0	0	0	0	0	0	0	0	0	0	0	0	0	0	0	0	0	0	0	0	0	0	0	0	0	0	0	0	0	2	0	0	0	0	0	0	0	0	0	0	0	0	0	0	0	0	1	Europe_United_Kingdom	-	no	2	108	STFNVPMEK
STFNVPIEK	ORF1a	2600	2608	9	0	0	0	0	0	0	0	0	0	0	0	0	0	0	0	0	0	0	0	0	0	0	0	0	0	0	0	0	0	0	0	0	0	0	0	0	0	0	0	0	0	0	0	0	0	0	0	0	0	0	0	0	0	0	0	0	0	0	0	0	0	0	0	0	0	0	0	0	0	0	0	0	0	0	0	0	0	0	2	0	0	0	0	0	0	0	0	0	0	1	North_America_USA	-	no	2	108	STFNVPMEK
STFNVPVEK	ORF1a	2600	2608	9	0	0	0	0	0	0	0	0	0	0	0	0	0	0	0	0	0	0	0	0	0	0	0	0	0	0	0	0	0	0	0	0	0	0	0	0	0	0	0	0	0	0	0	0	0	0	0	0	0	0	0	0	0	0	0	0	0	0	0	0	0	0	0	0	0	0	0	0	0	0	0	0	2	0	0	0	0	0	0	0	0	0	0	0	0	0	0	0	0	1	Europe_United_Kingdom	-	no	2	108	STFNVPMEK
SAVGPEHSL	ORF1a	376	384	9	0	0	0	0	0	0	0	0	0	0	0	0	0	0	0	0	0	0	0	0	0	0	0	0	0	0	0	0	0	0	0	0	0	0	0	0	0	0	0	0	0	0	0	0	0	0	0	0	0	0	0	0	0	0	0	0	0	0	0	0	0	0	0	0	0	0	0	0	0	0	0	0	2	0	0	0	0	0	0	0	0	0	0	0	0	0	0	0	0	1	Europe_United_Kingdom	-	no	2	109	SEVGPEHSL
GATLPTEVL	ORF1a	744	752	9	0	0	0	0	0	0	0	0	0	0	0	0	0	0	0	0	0	0	0	0	0	0	0	0	0	0	0	0	0	0	0	0	0	0	0	0	0	0	0	0	0	0	0	0	0	0	0	0	0	0	0	0	0	0	0	0	0	0	2	0	0	0	0	0	0	0	0	0	0	0	0	0	0	0	0	0	0	0	0	0	0	0	0	0	0	0	0	0	0	1	Europe_Luxembourg	-	no	2	114	GETLPTEVL
GETLPTKVL	ORF1a	744	752	9	0	0	0	0	0	0	0	0	0	0	0	0	0	0	0	0	0	0	0	0	0	0	0	0	0	0	0	0	0	0	0	0	0	0	0	0	0	0	0	0	0	0	0	0	0	0	0	0	0	0	0	0	0	0	0	0	0	0	0	0	0	0	0	0	0	0	0	0	0	0	0	0	2	0	0	0	0	0	0	0	0	0	0	0	0	0	0	0	0	1	Europe_United_Kingdom	-	no	2	114	GETLPTEVL
VYFLQSVNF	ORF3a	112	120	9	0	0	0	0	0	0	0	0	0	0	0	0	0	0	0	0	0	0	0	0	0	0	0	0	0	0	0	0	0	0	0	0	0	0	0	0	0	0	0	0	0	0	0	0	0	0	0	0	0	0	0	0	0	0	0	0	0	0	0	0	0	0	0	0	0	0	0	0	0	0	0	0	0	0	0	0	0	0	2	0	0	0	0	0	0	0	0	0	0	1	North_America_USA	-	no	2	118	VYFLQSINF
VSALVYDNKLKAHKE	ORF1b	1375	1389	15	0	0	0	0	0	0	0	0	0	0	0	0	0	0	0	0	0	0	0	0	0	0	0	0	0	0	0	0	0	0	0	0	0	0	0	0	0	0	0	0	0	0	0	0	0	0	0	0	0	0	0	0	0	0	0	0	0	0	0	0	0	0	0	0	0	0	0	0	0	0	0	0	0	0	0	0	0	0	2	0	0	0	0	0	0	0	0	0	0	1	North_America_USA	-	no	2	12	VSALVYDNKLKAHKD
YLRPRTFLL	S	269	277	9	0	0	0	0	0	0	0	0	0	0	0	0	0	0	0	0	0	0	2	0	0	0	0	0	0	0	0	0	0	0	0	0	0	0	0	0	0	0	0	0	0	0	0	0	0	0	0	0	0	0	0	0	0	0	0	0	0	0	0	0	0	0	0	0	0	0	0	0	0	0	0	0	0	0	0	0	0	0	0	0	0	0	0	0	0	0	0	0	0	1	Asia_India	-	no	2	122	YLQPRTFLL
PKDNYITTY	ORF1a	1321	1329	9	0	0	0	0	0	0	0	0	0	0	0	0	0	0	0	0	0	0	0	0	0	0	0	0	0	0	0	0	0	0	0	0	0	0	0	0	0	0	0	0	0	0	0	0	0	0	0	0	0	0	0	0	0	0	0	0	0	0	0	0	0	0	0	0	0	0	0	0	0	0	0	0	0	0	0	0	0	0	2	0	0	0	0	0	0	0	0	0	0	1	North_America_USA	-	no	2	124	PTDNYITTY
KAYNITQAF	N	266	274	9	0	0	0	0	0	0	0	0	0	0	0	0	0	0	0	0	0	0	0	0	0	0	0	0	0	0	0	0	0	0	0	0	0	0	0	0	0	0	0	0	0	0	0	0	0	0	0	0	0	0	0	0	0	0	0	0	0	0	0	0	0	0	0	0	0	0	0	0	0	0	0	0	2	0	0	0	0	0	0	0	0	0	0	0	0	0	0	0	0	1	Europe_United_Kingdom	-	no	2	127	KAYNVTQAF
FLAHIQWMF	ORF1a	3122	3130	9	0	0	0	0	0	0	0	0	0	0	0	0	0	0	0	0	0	0	0	0	0	0	0	0	0	0	0	0	0	0	0	0	0	0	0	0	0	0	0	0	0	0	0	0	0	0	0	0	0	0	0	0	0	0	0	0	0	0	0	0	0	0	0	0	0	0	0	0	0	0	0	0	0	0	0	0	0	0	2	0	0	0	0	0	0	0	0	0	0	1	North_America_USA	-	no	2	131	FLAHIQWMV
FLAYIQWMV	ORF1a	3122	3130	9	0	0	0	0	0	0	0	0	0	0	0	0	0	0	0	0	0	0	0	0	0	0	0	0	0	0	0	0	0	0	0	0	0	0	0	0	0	0	0	0	0	0	0	0	0	0	0	0	0	0	0	0	0	0	0	0	0	0	0	0	0	0	0	0	0	0	0	0	0	0	0	0	2	0	0	0	0	0	0	0	0	0	0	0	0	0	0	0	0	1	Europe_United_Kingdom	-	no	2	131	FLAHIQWMV
VVYMGTLSY	ORF1a	1768	1776	9	0	0	0	0	0	0	0	0	0	0	0	0	0	0	0	0	0	0	0	0	0	0	0	0	0	0	0	0	0	0	0	0	0	0	0	0	0	0	0	0	0	0	0	0	0	0	0	0	0	0	0	0	0	0	0	0	0	0	0	0	0	0	0	0	0	0	0	0	0	0	0	0	2	0	0	0	0	0	0	0	0	0	0	0	0	0	0	0	0	1	Europe_United_Kingdom	-	no	2	132	VMYMGTLSY
QAVDMSMTY	ORF1a	1582	1590	9	0	0	0	0	0	0	0	0	0	0	0	0	0	0	0	0	0	0	0	0	0	0	0	0	0	0	0	0	0	0	0	0	0	0	0	0	0	0	0	0	0	0	0	0	0	0	0	0	0	0	0	0	0	0	0	0	0	0	0	0	0	0	0	0	0	0	0	0	0	0	0	0	0	0	0	0	0	0	0	0	0	2	0	0	0	0	0	0	0	1	Oceania_New_Zealand	-	no	2	133	QVVDMSMTY
QVVDMSITY	ORF1a	1582	1590	9	0	0	0	0	0	0	0	0	0	0	0	0	0	0	0	0	0	0	2	0	0	0	0	0	0	0	0	0	0	0	0	0	0	0	0	0	0	0	0	0	0	0	0	0	0	0	0	0	0	0	0	0	0	0	0	0	0	0	0	0	0	0	0	0	0	0	0	0	0	0	0	0	0	0	0	0	0	0	0	0	0	0	0	0	0	0	0	0	0	1	Asia_India	-	no	2	133	QVVDMSMTY
STLFPLTSF	ORF1b	309	317	9	0	0	0	0	0	0	0	0	0	0	0	0	0	0	0	0	0	0	0	0	0	0	0	0	0	0	0	0	0	0	0	0	0	0	0	0	0	0	0	0	0	0	0	0	0	0	0	0	0	0	0	0	0	0	0	0	0	0	0	0	0	0	0	0	0	0	0	0	0	0	2	0	0	0	0	0	0	0	0	0	0	0	0	0	0	0	0	0	0	1	Europe_Switzerland	-	no	2	136	STVFPPTSF
STVFPPISF	ORF1b	309	317	9	0	0	0	0	0	0	0	0	0	0	0	0	0	0	0	0	0	0	0	0	0	0	0	0	0	0	0	0	0	0	0	0	0	0	0	0	0	0	0	0	0	0	0	0	0	0	0	0	0	0	0	0	0	0	0	0	0	0	0	0	0	0	0	0	0	0	0	0	0	0	0	0	2	0	0	0	0	0	0	0	0	0	0	0	0	0	0	0	0	1	Europe_United_Kingdom	-	no	2	136	STVFPPTSF
YTDFVNEFY	ORF1b	729	737	9	0	0	0	0	0	0	0	0	0	0	0	0	0	0	0	0	0	0	0	0	0	0	0	0	0	0	0	0	0	0	0	0	0	0	0	0	0	0	0	0	0	0	0	0	0	0	0	0	0	0	0	0	0	0	0	0	0	0	0	0	0	0	0	0	0	0	0	0	0	0	0	0	2	0	0	0	0	0	0	0	0	0	0	0	0	0	0	0	0	1	Europe_United_Kingdom	-	no	2	139	DTDFVNEFY
YGNFSHSQL	ORF1b	2288	2296	9	0	0	0	0	0	0	0	0	0	0	0	0	0	0	0	2	0	0	0	0	0	0	0	0	0	0	0	0	0	0	0	0	0	0	0	0	0	0	0	0	0	0	0	0	0	0	0	0	0	0	0	0	0	0	0	0	0	0	0	0	0	0	0	0	0	0	0	0	0	0	0	0	0	0	0	0	0	0	0	0	0	0	0	0	0	0	0	0	0	1	Asia_China	-	no	2	140	YGDFSHSQL
MSITYGQQF	ORF1a	1586	1594	9	0	0	0	0	0	0	0	0	0	0	0	0	0	0	0	0	0	0	2	0	0	0	0	0	0	0	0	0	0	0	0	0	0	0	0	0	0	0	0	0	0	0	0	0	0	0	0	0	0	0	0	0	0	0	0	0	0	0	0	0	0	0	0	0	0	0	0	0	0	0	0	0	0	0	0	0	0	0	0	0	0	0	0	0	0	0	0	0	0	1	Asia_India	-	no	2	141	MSMTYGQQF
MSMTYVQQF	ORF1a	1586	1594	9	0	0	0	0	0	0	0	0	0	0	0	0	0	0	0	0	0	0	0	0	0	0	0	0	0	0	0	0	0	0	0	0	0	0	0	0	0	0	0	0	0	0	0	0	0	0	0	0	0	0	0	0	0	0	0	0	0	0	0	0	0	0	0	0	0	0	0	0	0	0	0	0	2	0	0	0	0	0	0	0	0	0	0	0	0	0	0	0	0	1	Europe_United_Kingdom	-	no	2	141	MSMTYGQQF
VPFWMTIAY	ORF1a	3136	3144	9	0	0	0	0	0	0	0	0	0	0	0	0	0	0	0	0	0	0	0	0	0	0	0	0	0	0	0	0	0	0	0	0	0	0	0	0	0	0	0	0	0	0	0	0	0	0	0	0	0	0	0	0	0	0	0	0	0	0	0	0	0	0	0	0	0	0	0	0	0	0	0	0	0	0	0	0	0	0	2	0	0	0	0	0	0	0	0	0	0	1	North_America_USA	-	no	2	142	VPFWITIAY
ALPKGVHFV	ORF3a	72	80	9	0	0	0	0	0	0	0	0	0	0	0	0	0	0	0	0	0	0	0	0	0	0	0	0	0	0	0	0	0	0	0	0	0	0	0	0	0	0	0	0	0	0	0	0	0	0	0	0	0	0	0	0	0	0	0	0	0	0	0	0	0	0	0	0	0	0	0	0	0	0	0	0	0	0	0	0	0	0	0	2	0	0	0	0	0	0	0	0	0	1	Oceania_Australia	-	no	2	149	ALSKGVHFV
QHFIETISL	ORF1a	1499	1507	9	0	0	0	0	0	0	0	0	0	0	0	0	0	0	0	0	0	0	0	0	0	0	0	0	0	0	0	0	0	0	0	0	0	0	0	0	0	0	0	0	0	0	0	0	0	0	0	0	0	0	0	0	0	0	0	0	0	0	0	0	0	0	0	0	0	0	0	0	0	0	0	0	2	0	0	0	0	0	0	0	0	0	0	0	0	0	0	0	0	1	Europe_United_Kingdom	-	no	2	150	EHFIETISL
FYLINDVSF	ORF1a	3114	3122	9	0	0	0	0	0	0	0	0	0	0	0	0	0	0	0	0	0	0	0	0	0	0	0	0	0	0	0	0	0	0	0	0	0	0	0	0	0	0	0	0	0	0	0	0	0	0	0	0	0	0	0	0	0	0	0	0	0	0	0	0	0	0	0	0	0	0	0	0	0	0	0	0	2	0	0	0	0	0	0	0	0	0	0	0	0	0	0	0	0	1	Europe_United_Kingdom	-	no	2	154	FYLTNDVSF
QHEESIYNL	ORF1b	72	80	9	0	0	0	0	0	0	0	0	0	0	0	0	0	0	0	0	0	0	0	0	0	0	0	0	0	0	0	0	0	0	0	0	0	0	0	0	0	0	0	0	0	0	0	0	0	0	0	0	0	0	0	0	0	0	0	0	0	0	0	0	0	0	0	0	0	0	0	0	0	0	0	0	0	0	0	0	0	0	2	0	0	0	0	0	0	0	0	0	0	1	North_America_USA	-	no	2	159	QHEETIYNL
QQ*ESIYNL	ORF1b	72	80	9	0	0	0	0	0	0	0	0	0	0	0	0	0	0	0	0	0	0	0	0	0	0	0	0	0	0	0	0	0	0	0	0	0	0	0	0	0	0	0	0	0	0	0	0	0	0	0	0	0	0	0	0	0	0	0	0	0	0	0	0	0	0	0	0	0	0	0	0	0	0	0	0	0	0	0	0	0	0	2	0	0	0	0	0	0	0	0	0	0	1	North_America_USA	-	no	2	159	QHEETIYNL
QPYVFIKRSNARTAP	ORF1a	66	80	15	0	0	0	0	0	0	0	0	0	0	0	0	0	0	0	0	0	0	0	0	0	0	0	0	0	0	0	0	0	0	0	0	0	0	0	0	0	0	0	0	0	0	0	0	0	0	0	0	0	0	0	0	0	0	0	0	0	0	0	0	0	0	0	0	0	0	0	0	0	0	0	0	2	0	0	0	0	0	0	0	0	0	0	0	0	0	0	0	0	1	Europe_United_Kingdom	-	no	2	16	QPYVFIKRSDARTAP
LLLDDLVEI	ORF1b	2348	2356	9	0	0	0	0	0	0	0	0	0	0	0	0	0	0	0	0	0	0	0	0	0	0	0	0	0	0	0	0	0	0	0	0	0	0	0	0	0	0	0	0	0	0	0	0	0	0	0	0	0	0	0	0	0	0	0	0	0	0	0	0	0	0	0	0	0	0	0	0	0	0	0	0	2	0	0	0	0	0	0	0	0	0	0	0	0	0	0	0	0	1	Europe_United_Kingdom	-	no	2	160	LLLDDFVEI
YLNILTLAV	ORF1b	2450	2458	9	0	0	0	0	0	0	0	0	0	0	0	0	0	0	0	0	0	0	0	0	0	0	0	0	0	0	0	0	0	0	0	0	0	0	0	0	0	0	0	0	0	0	0	0	2	0	0	0	0	0	0	0	0	0	0	0	0	0	0	0	0	0	0	0	0	0	0	0	0	0	0	0	0	0	0	0	0	0	0	0	0	0	0	0	0	0	0	0	0	1	Europe_Belgium	-	no	2	161	YLNTLTLAV
YPNVSFDNF	ORF1a	1920	1928	9	0	0	0	0	0	0	0	0	0	0	0	0	0	0	0	0	0	0	0	0	0	0	0	0	0	0	0	0	0	0	0	0	0	0	0	0	0	0	0	0	0	0	0	0	0	0	0	0	0	0	0	0	0	0	0	0	0	0	0	0	0	0	0	0	0	0	0	0	0	0	0	0	2	0	0	0	0	0	0	0	0	0	0	0	0	0	0	0	0	1	Europe_United_Kingdom	-	no	2	162	YPNASFDNF
YPSASFDNF	ORF1a	1920	1928	9	0	0	0	0	0	0	0	0	0	0	0	0	0	0	0	0	0	0	0	0	0	0	0	0	0	0	0	0	0	0	0	0	0	0	0	0	0	0	0	0	0	0	0	0	0	0	0	0	0	0	0	0	0	0	0	0	0	0	0	0	0	0	0	0	0	0	0	0	0	0	0	0	2	0	0	0	0	0	0	0	0	0	0	0	0	0	0	0	0	1	Europe_United_Kingdom	-	no	2	162	YPNASFDNF
KRWQLALPK	ORF3a	67	75	9	0	0	0	0	0	0	0	0	0	0	0	0	0	0	0	0	0	0	0	0	0	0	0	0	0	0	0	0	0	0	0	0	0	0	0	0	0	0	0	0	0	0	0	0	0	0	0	0	0	0	0	0	0	0	0	0	0	0	0	0	0	0	0	0	0	0	0	0	0	0	0	0	0	0	0	0	0	0	0	2	0	0	0	0	0	0	0	0	0	1	Oceania_Australia	-	no	2	163	KRWQLALSK
TRFSSVYAW	S	345	353	9	0	0	0	0	0	0	0	0	0	0	0	0	0	0	0	0	0	0	0	0	0	0	0	0	0	0	0	0	0	0	0	0	0	0	0	0	0	0	0	0	0	0	0	0	0	0	0	0	0	0	0	0	0	0	0	0	0	0	0	0	0	0	0	0	0	0	0	0	0	0	0	0	2	0	0	0	0	0	0	0	0	0	0	0	0	0	0	0	0	1	Europe_United_Kingdom	-	no	2	164	TRFASVYAW
GEHSHVVAF	ORF1a	3072	3080	9	0	0	0	0	0	0	0	0	0	0	0	0	0	0	0	0	0	0	0	0	0	0	0	0	0	0	0	0	0	0	0	0	0	0	0	0	0	0	0	0	0	0	0	0	0	0	0	0	0	0	0	0	0	0	0	0	0	0	0	0	0	0	0	0	0	0	0	0	0	0	0	0	2	0	0	0	0	0	0	0	0	0	0	0	0	0	0	0	0	1	Europe_United_Kingdom	-	no	2	166	GEYSHVVAF
TLMNVLTLL	ORF1a	3710	3718	9	0	0	0	0	0	0	0	0	0	0	0	0	0	0	0	0	0	0	0	0	0	0	0	0	0	0	0	0	0	0	0	0	0	0	0	0	0	0	0	0	0	0	0	0	0	0	0	0	0	0	0	0	0	0	0	0	0	0	0	0	0	0	0	0	0	0	0	0	0	0	0	0	2	0	0	0	0	0	0	0	0	0	0	0	0	0	0	0	0	1	Europe_United_Kingdom	-	no	2	171	TLMNVLTLV
SHFAIGLAI	ORF1b	1212	1220	9	0	0	0	0	0	0	0	0	0	0	0	0	0	0	0	0	0	0	0	0	0	0	0	0	0	0	0	0	0	0	0	0	0	0	0	0	0	0	0	0	0	0	0	0	0	0	0	0	0	0	0	0	0	0	0	0	0	0	0	0	0	0	0	0	0	0	0	0	0	0	0	0	2	0	0	0	0	0	0	0	0	0	0	0	0	0	0	0	0	1	Europe_United_Kingdom	-	no	2	173	SHFAIGLAL
KIFDRYFKY	ORF1b	272	280	9	0	0	0	0	0	0	0	0	0	0	0	0	0	0	0	0	0	0	0	0	0	0	0	0	0	0	0	0	0	0	0	0	0	0	0	0	0	0	0	0	0	0	0	0	0	0	0	0	0	0	0	0	0	0	0	0	0	0	0	2	0	0	0	0	0	0	0	0	0	0	0	0	0	0	0	0	0	0	0	0	0	0	0	0	0	0	0	0	0	1	Europe_Netherlands	-	no	2	174	KLFDRYFKY
TLNDLNEAL	ORF1a	1437	1445	9	0	0	0	0	0	0	0	0	0	0	0	0	0	0	0	0	0	0	0	0	0	0	0	0	0	0	0	0	0	0	0	0	0	0	0	0	0	0	0	0	0	0	0	0	0	0	0	0	0	0	0	0	0	0	0	0	0	0	0	0	0	0	0	0	0	0	0	0	0	0	0	0	0	0	0	0	0	0	2	0	0	0	0	0	0	0	0	0	0	1	North_America_USA	-	no	2	175	TLNDLNETL
VAMEKLKTL	ORF1a	2604	2612	9	0	0	0	0	0	0	0	0	0	0	0	0	0	0	0	0	0	0	0	0	0	0	0	0	0	0	0	0	0	0	0	0	0	0	0	0	0	0	0	0	0	0	0	0	0	0	0	0	0	0	0	0	0	0	0	0	0	0	0	0	0	0	0	0	0	0	0	0	0	0	0	0	2	0	0	0	0	0	0	0	0	0	0	0	0	0	0	0	0	1	Europe_United_Kingdom	-	no	2	176	VPMEKLKTL
VPIEKLKTL	ORF1a	2604	2612	9	0	0	0	0	0	0	0	0	0	0	0	0	0	0	0	0	0	0	0	0	0	0	0	0	0	0	0	0	0	0	0	0	0	0	0	0	0	0	0	0	0	0	0	0	0	0	0	0	0	0	0	0	0	0	0	0	0	0	0	0	0	0	0	0	0	0	0	0	0	0	0	0	0	0	0	0	0	0	2	0	0	0	0	0	0	0	0	0	0	1	North_America_USA	-	no	2	176	VPMEKLKTL
VPVEKLKTL	ORF1a	2604	2612	9	0	0	0	0	0	0	0	0	0	0	0	0	0	0	0	0	0	0	0	0	0	0	0	0	0	0	0	0	0	0	0	0	0	0	0	0	0	0	0	0	0	0	0	0	0	0	0	0	0	0	0	0	0	0	0	0	0	0	0	0	0	0	0	0	0	0	0	0	0	0	0	0	2	0	0	0	0	0	0	0	0	0	0	0	0	0	0	0	0	1	Europe_United_Kingdom	-	no	2	176	VPMEKLKTL
SLLKPSFYV	E	50	58	9	0	0	0	0	0	0	0	0	0	0	0	0	0	0	0	0	0	0	0	0	0	0	0	0	0	0	0	0	0	0	0	0	0	0	0	0	0	0	0	0	0	0	0	0	0	0	0	0	0	0	0	0	0	0	0	0	0	0	0	0	0	0	0	0	0	0	0	0	0	0	0	0	2	0	0	0	0	0	0	0	0	0	0	0	0	0	0	0	0	1	Europe_United_Kingdom	-	no	2	177	SLVKPSFYV
TLNSKTQSL	S	109	117	9	0	0	0	0	0	0	0	0	0	0	0	0	0	0	0	0	0	0	0	0	0	0	0	0	0	0	0	0	0	0	0	0	0	0	0	0	0	0	0	0	0	0	0	0	0	0	0	0	0	0	0	0	0	0	0	0	0	0	0	0	0	0	0	0	0	0	0	0	0	0	0	0	0	0	0	0	0	0	2	0	0	0	0	0	0	0	0	0	0	1	North_America_USA	-	no	2	178	TLDSKTQSL
LNGYTVEEAKIVLKK	ORF1a	1334	1348	15	0	0	0	0	0	0	0	0	0	0	0	0	0	0	0	0	0	0	0	0	0	0	0	0	0	0	0	0	0	0	0	0	0	0	0	0	0	0	0	0	0	0	0	0	0	0	0	0	0	0	0	0	0	0	0	0	0	0	0	0	0	0	0	0	0	0	0	0	0	0	0	0	2	0	0	0	0	0	0	0	0	0	0	0	0	0	0	0	0	1	Europe_United_Kingdom	-	no	2	18	LNGYTVEEAKTVLKK
RLLEQWNLV	M	15	23	9	0	0	0	0	0	0	0	0	0	0	0	0	0	0	0	0	0	0	0	0	0	0	0	0	0	0	0	0	0	0	0	0	0	0	0	0	0	0	0	0	0	0	0	0	0	0	0	0	0	0	0	0	0	0	0	0	0	0	0	0	0	0	0	0	0	0	0	0	0	0	0	0	0	0	0	0	0	0	2	0	0	0	0	0	0	0	0	0	0	1	North_America_USA	-	no	2	180	KLLEQWNLV
NVLEGSVSY	ORF1a	2937	2945	9	0	0	0	0	0	0	0	0	0	0	0	0	0	0	0	0	0	0	0	0	0	0	0	0	0	0	0	0	0	0	0	0	0	0	0	0	0	0	0	0	0	0	0	0	0	0	0	0	0	0	0	0	0	0	0	0	0	0	0	0	0	0	2	0	0	0	0	0	0	0	0	0	0	0	0	0	0	0	0	0	0	0	0	0	0	0	0	0	0	1	Europe_Portugal	-	no	2	181	NVLEGSVAY
FTSDFYQLY	ORF3a	207	215	9	0	0	0	0	0	0	0	0	0	0	0	0	0	0	0	0	0	0	0	0	0	0	0	0	0	0	0	0	0	0	0	0	0	0	0	0	0	0	0	0	0	0	0	0	0	0	0	0	0	0	0	0	0	0	0	0	0	0	0	0	0	0	0	0	0	0	0	0	0	0	0	0	2	0	0	0	0	0	0	0	0	0	0	0	0	0	0	0	0	1	Europe_United_Kingdom	-	no	2	182	FTSDYYQLY
FTSDYYHLY	ORF3a	207	215	9	0	0	0	0	0	0	0	0	0	0	0	0	0	0	0	0	0	0	0	0	0	0	0	0	0	0	0	0	0	0	0	0	0	0	0	0	0	0	0	0	0	0	0	0	0	0	0	0	0	0	0	0	0	0	0	0	0	0	0	0	0	0	0	0	0	0	0	0	0	0	0	0	2	0	0	0	0	0	0	0	0	0	0	0	0	0	0	0	0	1	Europe_United_Kingdom	-	no	2	182	FTSDYYQLY
ISFGPLVRK	ORF1b	315	323	9	0	0	0	0	0	0	0	0	0	0	0	0	0	0	0	0	0	0	0	0	0	0	0	0	0	0	0	0	0	0	0	0	0	0	0	0	0	0	0	0	0	0	0	0	0	0	0	0	0	0	0	0	0	0	0	0	0	0	0	0	0	0	0	0	0	0	0	0	0	0	0	0	2	0	0	0	0	0	0	0	0	0	0	0	0	0	0	0	0	1	Europe_United_Kingdom	-	no	2	183	TSFGPLVRK
TTIQTVVEV	ORF1a	1000	1008	9	0	0	0	0	0	0	0	0	0	0	0	0	0	0	0	0	0	0	0	0	0	0	0	0	0	0	0	0	0	0	0	0	0	0	0	0	0	0	0	0	0	0	0	0	0	0	0	0	0	0	0	0	0	0	0	0	0	0	0	0	0	0	0	0	0	0	0	0	0	0	0	0	2	0	0	0	0	0	0	0	0	0	0	0	0	0	0	0	0	1	Europe_United_Kingdom	-	no	2	184	TTIQTIVEV
GLNDNLLEV	ORF1a	445	453	9	0	0	0	0	0	0	0	0	0	0	0	0	0	0	0	0	0	0	0	0	0	0	0	0	0	0	0	0	0	0	0	0	0	0	0	0	0	0	0	0	0	0	0	0	0	0	0	0	0	0	0	0	0	0	0	0	0	0	0	0	0	0	0	0	0	0	0	0	0	0	0	0	0	0	0	0	0	0	2	0	0	0	0	0	0	0	0	0	0	1	North_America_USA	-	no	2	185	GLNDNLLEI
LMVERFVSL	ORF1b	845	853	9	0	0	0	0	0	0	0	0	0	0	0	0	0	0	0	0	0	0	0	0	0	0	0	0	0	0	0	0	0	0	0	0	0	0	0	0	0	0	0	0	0	0	0	0	0	0	0	0	0	0	0	0	0	0	0	0	0	0	0	0	0	0	0	0	0	0	0	0	0	0	0	0	2	0	0	0	0	0	0	0	0	0	0	0	0	0	0	0	0	1	Europe_United_Kingdom	-	no	2	186	LMIERFVSL
KAIQPRVEK	ORF1a	282	290	9	0	0	0	0	0	0	0	0	0	0	0	0	0	0	0	0	0	0	0	0	0	0	0	0	0	0	0	0	0	0	0	0	0	0	0	0	0	0	0	0	0	0	0	0	0	0	0	0	0	0	0	0	0	0	0	0	0	0	0	0	0	0	0	0	0	0	0	0	0	0	0	0	2	0	0	0	0	0	0	0	0	0	0	0	0	0	0	0	0	1	Europe_United_Kingdom	-	no	2	187	KTIQPRVEK
QQVVDADSKIVQLIE	ORF1a	4099	4113	15	0	0	0	0	0	0	0	0	0	0	0	0	0	0	0	0	0	0	0	0	0	0	0	0	0	0	0	0	0	0	0	0	0	0	0	0	0	0	0	0	0	0	0	0	0	0	0	0	2	0	0	0	0	0	0	0	0	0	0	0	0	0	0	0	0	0	0	0	0	0	0	0	0	0	0	0	0	0	0	0	0	0	0	0	0	0	0	0	0	1	Europe_Denmark	-	no	2	19	QQVVDADSKIVQLSE
RSFIEDLIF	S	815	823	9	0	0	0	0	0	0	0	0	0	0	0	0	0	0	0	0	0	0	0	0	0	0	0	0	0	0	0	0	0	0	0	0	0	0	0	0	0	0	0	0	0	0	0	0	0	0	0	0	0	0	0	0	0	0	0	0	0	0	0	0	0	0	0	0	0	0	0	0	0	0	0	0	2	0	0	0	0	0	0	0	0	0	0	0	0	0	0	0	0	1	Europe_United_Kingdom	-	no	2	190	RSFIEDLLF
SVYSVIYLY	ORF1a	3103	3111	9	0	0	0	0	0	0	0	0	0	0	0	0	0	0	0	0	0	0	0	0	0	0	0	0	0	0	0	0	0	0	0	0	0	0	0	0	0	0	0	0	0	0	0	0	0	0	0	0	0	0	0	0	0	0	0	0	0	0	0	0	0	0	0	0	0	0	0	0	0	0	0	0	0	0	0	0	0	0	2	0	0	0	0	0	0	0	0	0	0	1	North_America_USA	-	no	2	193	GVYSVIYLY
KFDGVVQQL	ORF1b	2232	2240	9	0	0	0	0	0	0	0	0	0	0	0	0	0	0	0	0	0	0	0	0	0	0	0	0	0	0	0	0	0	0	0	0	0	0	0	0	0	0	0	0	0	0	0	0	0	2	0	0	0	0	0	0	0	0	0	0	0	0	0	0	0	0	0	0	0	0	0	0	0	0	0	0	0	0	0	0	0	0	0	0	0	0	0	0	0	0	0	0	0	1	Europe_Bosnia_and_Herzegovina	-	no	2	195	KVDGVVQQL
KVDCVVQQL	ORF1b	2232	2240	9	0	0	0	0	0	0	0	0	0	0	0	0	0	0	0	0	0	0	0	0	0	0	0	0	0	0	0	0	0	0	0	0	0	0	0	0	0	0	0	0	0	0	0	0	0	0	0	0	0	0	0	0	0	0	0	0	0	0	0	0	0	0	0	0	0	0	0	0	0	0	0	0	0	0	0	0	0	0	2	0	0	0	0	0	0	0	0	0	0	1	North_America_USA	-	no	2	195	KVDGVVQQL
YLSSTNVTI	ORF1a	2270	2278	9	0	0	0	0	0	0	0	0	0	0	0	0	0	0	0	0	0	0	0	0	0	0	0	0	0	0	0	0	0	0	0	0	0	0	0	0	0	0	0	0	0	0	0	0	0	0	0	0	0	0	0	0	0	0	0	0	0	0	0	0	0	0	0	0	0	0	0	0	0	0	0	0	2	0	0	0	0	0	0	0	0	0	0	0	0	0	0	0	0	1	Europe_United_Kingdom	-	no	2	197	YLNSTNVTI
NTFSSIFNV	ORF1a	2596	2604	9	0	0	0	0	0	0	0	0	0	0	0	0	0	0	0	0	0	0	0	0	0	0	0	0	0	0	0	0	0	0	0	0	0	0	0	0	0	0	0	0	0	0	0	0	0	0	0	0	0	0	0	0	0	0	0	0	0	0	0	0	0	0	0	0	0	0	0	0	0	0	0	0	0	0	0	0	0	0	2	0	0	0	0	0	0	0	0	0	0	1	North_America_USA	-	no	2	199	NTFSSTFNV
TSDFYQLYSTQLSTD	ORF3a	208	222	15	0	0	0	0	0	0	0	0	0	0	0	0	0	0	0	0	0	0	0	0	0	0	0	0	0	0	0	0	0	0	0	0	0	0	0	0	0	0	0	0	0	0	0	0	0	0	0	0	0	0	0	0	0	0	0	0	0	0	0	0	0	0	0	0	0	0	0	0	0	0	0	0	2	0	0	0	0	0	0	0	0	0	0	0	0	0	0	0	0	1	Europe_United_Kingdom	-	no	2	20	TSDYYQLYSTQLSTD
TSDYYHLYSTQLSTD	ORF3a	208	222	15	0	0	0	0	0	0	0	0	0	0	0	0	0	0	0	0	0	0	0	0	0	0	0	0	0	0	0	0	0	0	0	0	0	0	0	0	0	0	0	0	0	0	0	0	0	0	0	0	0	0	0	0	0	0	0	0	0	0	0	0	0	0	0	0	0	0	0	0	0	0	0	0	2	0	0	0	0	0	0	0	0	0	0	0	0	0	0	0	0	1	Europe_United_Kingdom	-	no	2	20	TSDYYQLYSTQLSTD
TSDYYQLYSTQLSTN	ORF3a	208	222	15	0	0	0	0	0	0	0	0	0	0	0	0	0	0	0	0	0	0	0	0	0	0	0	0	0	0	0	0	0	0	0	0	0	0	0	0	0	0	0	0	0	0	0	0	0	0	0	0	0	0	0	0	0	0	0	0	0	0	0	0	0	0	0	0	0	0	0	0	0	0	0	0	2	0	0	0	0	0	0	0	0	0	0	0	0	0	0	0	0	1	Europe_United_Kingdom	-	no	2	20	TSDYYQLYSTQLSTD
CVDNSSLTI	ORF1a	2099	2107	9	0	0	0	0	0	0	0	0	0	0	0	0	0	0	0	0	0	0	0	0	0	0	0	0	0	0	0	0	0	0	0	0	0	0	0	0	0	0	0	0	0	0	0	0	0	0	0	0	0	0	0	0	0	0	0	0	0	0	0	0	0	0	0	0	0	0	0	0	0	0	0	0	0	0	0	0	0	0	2	0	0	0	0	0	0	0	0	0	0	1	North_America_USA	-	no	2	200	YVDNSSLTI
SAPPAHYEL	ORF1a	1808	1816	9	0	0	0	0	0	0	0	0	0	0	0	0	0	0	0	0	0	0	0	0	0	0	0	0	0	0	0	0	0	0	0	0	0	0	0	0	0	0	0	0	0	0	0	0	0	0	0	0	0	0	0	0	0	0	0	0	0	0	0	0	0	0	0	0	0	0	0	0	0	0	0	0	2	0	0	0	0	0	0	0	0	0	0	0	0	0	0	0	0	1	Europe_United_Kingdom	-	no	2	202	SAPPAQYEL
HVCEIPVAY	ORF1a	110	118	9	0	0	0	0	0	0	0	0	0	0	0	0	0	0	0	0	0	0	0	0	0	0	0	0	0	0	0	0	0	0	0	0	0	0	0	0	0	0	0	0	0	0	0	0	0	0	0	0	0	0	0	0	0	0	0	0	0	0	0	0	0	0	0	0	0	0	0	0	0	0	0	0	0	0	0	0	0	0	0	2	0	0	0	0	0	0	0	0	0	1	Oceania_Australia	-	no	2	203	HVGEIPVAY
HVGEIPMAY	ORF1a	110	118	9	0	0	0	0	0	0	0	0	0	0	0	0	0	0	0	0	0	0	0	0	0	0	0	0	0	0	0	0	0	0	0	0	0	0	0	0	0	0	0	0	0	0	0	0	0	0	0	0	2	0	0	0	0	0	0	0	0	0	0	0	0	0	0	0	0	0	0	0	0	0	0	0	0	0	0	0	0	0	0	0	0	0	0	0	0	0	0	0	0	1	Europe_Denmark	-	no	2	203	HVGEIPVAY
HVGEIPVAH	ORF1a	110	118	9	0	0	0	0	0	0	0	0	0	0	0	0	0	0	0	0	0	0	0	0	0	0	0	0	0	0	0	0	0	0	0	0	0	0	0	0	0	0	0	0	0	0	0	0	0	0	0	0	0	0	0	0	0	0	0	0	0	0	0	0	0	0	2	0	0	0	0	0	0	0	0	0	0	0	0	0	0	0	0	0	0	0	0	0	0	0	0	0	0	1	Europe_Portugal	-	no	2	203	HVGEIPVAY
HVGEIPVSY	ORF1a	110	118	9	0	0	0	0	0	0	0	0	0	0	0	0	0	0	0	0	0	0	0	0	0	0	0	0	0	0	0	0	0	0	0	0	0	0	0	0	0	0	0	0	0	0	0	0	0	0	0	0	0	0	0	0	0	0	0	0	0	0	0	0	0	0	0	0	0	0	0	0	0	0	0	0	2	0	0	0	0	0	0	0	0	0	0	0	0	0	0	0	0	1	Europe_United_Kingdom	-	no	2	203	HVGEIPVAY
IYMPASWVM	ORF1a	3653	3661	9	0	0	0	0	0	0	0	0	0	0	0	0	0	0	0	0	0	0	0	0	0	0	0	0	0	0	0	0	0	0	0	0	0	0	0	0	0	0	0	0	0	0	0	0	0	0	0	0	0	0	0	0	0	0	0	0	0	0	0	0	0	0	0	0	0	0	0	0	0	0	0	0	2	0	0	0	0	0	0	0	0	0	0	0	0	0	0	0	0	1	Europe_United_Kingdom	-	no	2	208	VYMPASWVM
AEIRASSNL	S	1016	1024	9	0	0	0	0	0	0	0	0	0	0	0	0	0	0	0	0	0	0	0	0	0	0	0	0	0	0	0	0	0	0	0	0	0	0	0	0	0	0	0	0	0	0	0	0	0	0	0	0	0	0	0	0	0	0	0	0	0	0	0	0	0	0	0	0	0	0	0	0	0	0	0	0	2	0	0	0	0	0	0	0	0	0	0	0	0	0	0	0	0	1	Europe_United_Kingdom	-	no	2	209	AEIRASANL
NKHIDAYKTFPPTKA	N	354	368	15	0	0	0	0	0	0	0	0	2	0	0	0	0	0	0	0	0	0	0	0	0	0	0	0	0	0	0	0	0	0	0	0	0	0	0	0	0	0	0	0	0	0	0	0	0	0	0	0	0	0	0	0	0	0	0	0	0	0	0	0	0	0	0	0	0	0	0	0	0	0	0	0	0	0	0	0	0	0	0	0	0	0	0	0	0	0	0	0	0	1	Africa_Senegal	-	no	2	21	NKHIDAYKTFPPTEP
NKHIDAYKTFSPTEP	N	354	368	15	0	0	0	0	0	0	0	0	0	0	0	0	0	0	0	0	0	0	0	0	0	0	0	0	0	0	0	0	0	0	0	0	0	0	0	0	0	0	0	0	0	0	0	0	0	0	0	0	0	0	0	0	0	0	0	0	0	0	0	0	0	0	0	0	0	0	0	0	0	0	0	0	2	0	0	0	0	0	0	0	0	0	0	0	0	0	0	0	0	1	Europe_United_Kingdom	-	no	2	21	NKHIDAYKTFPPTEP
NAQEVFAQV	S	777	785	9	0	0	0	0	0	0	0	0	0	0	0	0	0	0	0	0	0	0	0	0	0	0	0	0	0	0	0	0	0	0	0	0	0	0	0	0	0	0	0	0	0	0	0	0	0	0	0	0	0	0	0	0	0	0	0	0	0	0	0	0	0	0	0	0	0	0	0	0	0	0	0	0	2	0	0	0	0	0	0	0	0	0	0	0	0	0	0	0	0	1	Europe_United_Kingdom	-	no	2	210	NTQEVFAQV
VSFLAYIQW	ORF1a	3120	3128	9	0	0	0	0	0	0	0	0	0	0	0	0	0	0	0	0	0	0	0	0	0	0	0	0	0	0	0	0	0	0	0	0	0	0	0	0	0	0	0	0	0	0	0	0	0	0	0	0	0	0	0	0	0	0	0	0	0	0	0	0	0	0	0	0	0	0	0	0	0	0	0	0	2	0	0	0	0	0	0	0	0	0	0	0	0	0	0	0	0	1	Europe_United_Kingdom	-	no	2	213	VSFLAHIQW
KLFIIQEEV	ORF7a	85	93	9	0	0	0	0	0	0	0	0	0	0	0	0	0	0	0	0	0	0	0	0	0	0	0	0	0	0	0	0	0	0	0	0	0	0	0	0	0	0	0	0	0	0	0	0	0	0	0	0	0	0	0	0	0	0	0	0	0	0	0	0	0	0	0	0	0	0	0	0	0	0	0	0	2	0	0	0	0	0	0	0	0	0	0	0	0	0	0	0	0	1	Europe_United_Kingdom	-	no	2	214	KLFIRQEEV
NTVRSVGKF	ORF1a	2201	2209	9	0	0	0	0	0	0	0	0	0	0	0	0	0	0	0	0	0	0	0	0	0	0	0	0	0	0	0	0	0	2	0	0	0	0	0	0	0	0	0	0	0	0	0	0	0	0	0	0	0	0	0	0	0	0	0	0	0	0	0	0	0	0	0	0	0	0	0	0	0	0	0	0	0	0	0	0	0	0	0	0	0	0	0	0	0	0	0	0	0	1	Asia_Oman	-	no	2	215	NTVKSVGKF
FLTEHLLLY	ORF1a	1248	1256	9	0	0	0	0	0	0	0	0	0	0	0	0	0	0	0	0	0	0	0	0	0	0	0	0	0	0	0	0	0	0	0	0	0	0	0	0	0	0	0	0	0	0	0	0	0	0	0	0	0	0	0	0	0	0	0	0	0	0	0	0	0	0	0	0	0	0	0	0	0	0	0	0	2	0	0	0	0	0	0	0	0	0	0	0	0	0	0	0	0	1	Europe_United_Kingdom	-	no	2	216	FLTENLLLY
FPRGRGVPI	N	66	74	9	0	0	0	0	0	0	0	0	0	0	0	0	0	0	0	0	0	0	0	0	0	0	0	0	0	0	0	0	0	0	0	0	0	0	0	0	0	0	0	0	0	0	0	0	0	0	0	0	0	0	0	0	0	0	0	0	0	0	0	0	0	0	0	0	0	0	0	0	0	0	0	0	0	0	0	0	0	0	2	0	0	0	0	0	0	0	0	0	0	1	North_America_USA	-	no	2	219	FPRGQGVPI
AVFISPYNSQNVVAS	ORF1b	1432	1446	15	0	0	0	0	0	0	0	0	0	0	0	0	0	0	0	0	0	0	0	0	0	0	0	0	0	0	0	0	0	0	0	0	0	0	0	0	0	0	0	0	0	0	0	0	0	0	0	0	0	0	0	0	0	0	0	0	0	0	0	0	0	0	0	0	0	0	0	0	0	0	0	0	2	0	0	0	0	0	0	0	0	0	0	0	0	0	0	0	0	1	Europe_United_Kingdom	-	no	2	22	AVFISPYNSQNAVAS
MHAASSNLL	ORF1b	371	379	9	0	0	0	0	0	0	0	0	0	0	0	0	0	0	0	0	0	0	0	0	0	0	0	0	0	0	0	0	0	0	0	0	0	0	0	0	0	0	0	0	0	0	0	0	0	0	0	0	0	0	0	0	0	0	0	0	0	0	0	0	0	0	0	0	2	0	0	0	0	0	0	0	0	0	0	0	0	0	0	0	0	0	0	0	0	0	0	0	0	1	Europe_Russia	-	no	2	223	MHAASGNLL
HEYADVFHL	ORF1b	866	874	9	0	0	0	0	0	0	0	0	0	0	0	0	0	0	0	0	0	0	0	0	0	0	0	0	0	0	0	0	0	0	0	0	0	0	0	0	0	0	0	0	0	0	0	0	0	0	0	0	0	0	0	0	0	0	0	0	0	0	0	2	0	0	0	0	0	0	0	0	0	0	0	0	0	0	0	0	0	0	0	0	0	0	0	0	0	0	0	0	0	1	Europe_Netherlands	-	no	2	224	QEYADVFHL
REYADVFHL	ORF1b	866	874	9	0	0	0	0	0	0	0	0	0	0	0	0	0	0	0	0	0	0	0	0	0	0	0	0	0	0	0	0	0	0	0	0	0	0	0	0	0	0	0	0	0	0	0	0	0	0	0	0	0	0	0	0	0	0	0	0	0	0	0	0	0	0	0	0	0	0	0	0	0	0	0	0	0	0	0	0	0	0	2	0	0	0	0	0	0	0	0	0	0	1	North_America_USA	-	no	2	224	QEYADVFHL
ATVRTANKW	ORF1b	2513	2521	9	0	0	0	0	0	0	0	0	0	0	0	0	0	0	0	0	0	0	0	0	0	0	0	0	0	0	0	0	0	0	0	0	0	0	0	0	0	0	0	0	0	0	0	0	0	0	0	0	0	0	0	0	0	0	0	0	0	0	0	0	0	0	0	0	0	0	0	0	0	0	0	0	0	0	0	0	0	0	2	0	0	0	0	0	0	0	0	0	0	1	North_America_USA	-	no	2	226	ATVHTANKW
TTVHTANKW	ORF1b	2513	2521	9	0	0	0	0	0	0	0	0	0	0	0	0	0	0	0	2	0	0	0	0	0	0	0	0	0	0	0	0	0	0	0	0	0	0	0	0	0	0	0	0	0	0	0	0	0	0	0	0	0	0	0	0	0	0	0	0	0	0	0	0	0	0	0	0	0	0	0	0	0	0	0	0	0	0	0	0	0	0	0	0	0	0	0	0	0	0	0	0	0	1	Asia_China	-	no	2	226	ATVHTANKW
KDNYITTYPGQGLNG	ORF1a	1322	1336	15	0	0	0	0	0	0	0	0	0	0	0	0	0	0	0	0	0	0	0	0	0	0	0	0	0	0	0	0	0	0	0	0	0	0	0	0	0	0	0	0	0	0	0	0	0	0	0	0	0	0	0	0	0	0	0	0	0	0	0	0	0	0	0	0	0	0	0	0	0	0	0	0	0	0	0	0	0	0	2	0	0	0	0	0	0	0	0	0	0	1	North_America_USA	-	no	2	23	TDNYITTYPGQGLNG
SYATHSDRF	ORF1b	1893	1901	9	0	0	0	0	0	0	0	0	0	0	0	0	0	0	0	0	0	0	0	0	0	0	0	0	0	0	0	0	0	0	0	0	0	0	0	0	0	0	0	0	0	0	0	0	0	0	0	0	0	0	0	0	0	0	0	0	0	0	0	0	0	0	0	0	0	0	0	0	0	0	0	0	0	0	0	0	0	0	2	0	0	0	0	0	0	0	0	0	0	1	North_America_USA	-	no	2	230	SYATHSDKF
NSLPSYAAF	ORF1a	3949	3957	9	0	0	0	0	0	0	0	0	0	0	0	0	0	0	0	0	0	0	0	0	0	0	0	0	0	0	0	0	0	0	0	0	0	0	0	0	0	0	0	0	0	0	0	0	0	0	0	0	0	0	0	0	0	0	0	0	0	0	0	0	0	0	0	0	0	0	0	0	0	0	0	0	0	0	0	0	0	0	2	0	0	0	0	0	0	0	0	0	0	1	North_America_USA	-	no	2	233	SSLPSYAAF
SSLPLYAAF	ORF1a	3949	3957	9	0	0	0	0	0	0	0	0	0	0	0	0	0	0	0	0	0	0	0	0	0	0	0	0	0	0	0	0	0	0	0	0	0	0	0	0	0	0	0	0	0	0	0	0	0	0	0	0	0	0	0	0	0	0	0	0	0	0	0	0	0	0	0	0	0	0	0	0	0	0	0	0	0	0	0	0	0	0	2	0	0	0	0	0	0	0	0	0	0	1	North_America_USA	-	no	2	233	SSLPSYAAF
SSLPSYAVF	ORF1a	3949	3957	9	0	0	0	0	0	0	0	0	0	0	0	0	0	0	0	0	0	0	0	0	0	0	0	0	0	0	0	0	0	0	0	0	0	0	0	0	0	0	0	0	0	0	0	0	0	0	0	0	0	0	0	0	0	0	0	0	0	0	0	0	0	0	0	0	0	0	0	0	0	0	0	0	0	0	0	0	0	0	2	0	0	0	0	0	0	0	0	0	0	1	North_America_USA	-	no	2	233	SSLPSYAAF
YVWKIYVHV	ORF1a	2392	2400	9	0	0	0	0	0	0	0	0	0	0	0	0	0	0	0	0	0	0	0	0	0	0	0	0	0	0	0	0	0	0	0	0	0	0	0	0	0	0	0	0	0	0	0	0	0	0	0	0	0	0	0	0	0	0	0	0	0	0	0	0	0	0	0	0	0	0	0	0	0	2	0	0	0	0	0	0	0	0	0	0	0	0	0	0	0	0	0	0	0	1	Europe_Sweden	-	no	2	237	YVWKSYVHV
LYQPPQASI	ORF1a	3249	3257	9	0	0	0	0	0	0	0	0	0	0	0	0	0	0	0	0	0	0	0	0	0	0	0	0	0	0	0	0	0	0	0	0	0	0	0	0	0	0	0	0	0	0	0	0	0	0	0	0	0	0	0	0	0	0	0	0	0	0	0	0	0	0	0	0	0	0	0	0	0	0	0	0	2	0	0	0	0	0	0	0	0	0	0	0	0	0	0	0	0	1	Europe_United_Kingdom	-	no	2	238	LYQPPQTSI
KLWAQCVHL	ORF1a	3886	3894	9	0	0	0	0	0	0	0	0	0	0	0	0	0	0	0	0	0	0	0	0	0	0	0	0	0	0	0	0	0	0	0	0	0	0	0	0	0	0	0	0	0	0	0	0	0	0	0	0	0	0	0	0	0	0	0	0	0	0	0	0	0	0	0	0	0	0	0	0	0	0	0	0	2	0	0	0	0	0	0	0	0	0	0	0	0	0	0	0	0	1	Europe_United_Kingdom	-	no	2	248	KLWAQCVQL
NVGDHFVLTSHTVMP	ORF1b	1143	1157	15	0	0	0	0	0	0	0	0	0	0	0	0	0	0	0	0	0	0	0	0	0	0	0	0	0	0	0	0	0	0	0	0	0	0	0	0	0	0	0	0	0	0	0	0	0	0	0	0	0	0	0	0	0	0	0	0	0	0	0	0	0	0	0	0	0	0	0	0	0	0	0	0	2	0	0	0	0	0	0	0	0	0	0	0	0	0	0	0	0	1	Europe_United_Kingdom	-	no	2	25	NVGDYFVLTSHTVMP
NVGVYFVLTSHTVMP	ORF1b	1143	1157	15	0	0	0	0	0	0	0	0	0	0	0	0	0	0	0	0	0	2	0	0	0	0	0	0	0	0	0	0	0	0	0	0	0	0	0	0	0	0	0	0	0	0	0	0	0	0	0	0	0	0	0	0	0	0	0	0	0	0	0	0	0	0	0	0	0	0	0	0	0	0	0	0	0	0	0	0	0	0	0	0	0	0	0	0	0	0	0	0	0	1	Asia_Hong_Kong	-	no	2	25	NVGDYFVLTSHTVMP
TVYSHILLV	ORF3a	89	97	9	0	0	0	0	0	0	0	0	0	0	0	0	0	0	0	0	0	0	0	0	0	0	0	0	0	0	0	0	0	0	0	0	0	0	0	0	0	0	0	0	0	0	0	0	0	0	0	0	0	0	0	0	0	0	0	0	0	0	0	0	0	0	0	0	0	0	0	0	0	0	0	0	0	0	0	0	0	0	0	0	0	0	0	2	0	0	0	0	0	1	South_America_Brazil	-	no	2	252	TVYSHLLLV
FAIGLAIYY	ORF1b	1214	1222	9	0	0	0	0	0	0	0	0	0	0	0	0	0	0	0	0	0	0	0	0	0	0	0	0	0	0	0	0	0	0	0	0	0	0	0	0	0	0	0	0	0	0	0	0	0	0	0	0	0	0	0	0	0	0	0	0	0	0	0	0	0	0	0	0	0	0	0	0	0	0	0	0	2	0	0	0	0	0	0	0	0	0	0	0	0	0	0	0	0	1	Europe_United_Kingdom	-	no	2	253	FAIGLALYY
FLARGIFFM	ORF1a	3753	3761	9	0	0	0	0	0	0	0	0	0	0	0	0	0	0	0	0	0	0	0	0	0	0	0	0	0	0	0	0	0	0	0	0	0	0	0	0	0	0	0	0	0	0	0	0	0	0	0	0	0	0	0	0	0	0	0	0	0	0	0	0	0	0	0	0	0	0	0	0	0	0	0	0	2	0	0	0	0	0	0	0	0	0	0	0	0	0	0	0	0	1	Europe_United_Kingdom	-	no	2	254	FLARGIVFM
FLARGIVFI	ORF1a	3753	3761	9	0	0	0	0	0	0	0	0	0	0	0	0	0	0	0	0	0	0	0	0	0	0	0	0	0	0	0	0	0	0	0	0	0	0	0	0	0	0	0	0	0	0	0	0	0	0	0	0	0	0	0	0	0	0	0	0	0	0	0	0	0	0	0	0	0	0	0	0	0	0	0	0	2	0	0	0	0	0	0	0	0	0	0	0	0	0	0	0	0	1	Europe_United_Kingdom	-	no	2	254	FLARGIVFM
YLKLTDNVC	ORF1a	1031	1039	9	0	0	0	0	0	0	0	0	0	0	0	0	0	0	0	0	0	0	0	0	0	0	0	0	0	0	0	0	0	0	0	0	0	0	0	0	0	0	0	0	0	0	0	0	0	0	0	0	0	0	0	0	0	0	0	0	0	0	0	0	0	0	0	0	0	0	0	0	0	0	0	0	2	0	0	0	0	0	0	0	0	0	0	0	0	0	0	0	0	1	Europe_United_Kingdom	-	no	2	256	YLKLTDNVY
VVLPDYNTY	ORF1a	4072	4080	9	0	0	0	0	0	0	0	0	0	0	0	0	0	0	0	0	0	0	0	0	0	0	0	0	0	0	0	0	0	0	0	0	0	0	0	0	0	0	0	0	0	0	0	0	0	0	0	0	0	0	0	0	0	0	0	0	0	0	0	0	0	0	0	0	0	0	0	0	0	0	0	0	2	0	0	0	0	0	0	0	0	0	0	0	0	0	0	0	0	1	Europe_United_Kingdom	-	no	2	259	VVIPDYNTY
KSAFYILPSVISNEK	ORF1a	1350	1364	15	0	0	0	0	0	0	0	0	0	0	0	0	0	0	0	0	0	0	0	0	0	0	0	0	0	0	0	0	0	0	0	0	0	0	0	0	0	0	0	0	0	0	0	0	0	0	0	0	0	0	0	0	0	0	0	0	0	0	0	0	0	0	0	0	0	0	0	0	0	0	0	0	2	0	0	0	0	0	0	0	0	0	0	0	0	0	0	0	0	1	Europe_United_Kingdom	-	no	2	26	KSAFYILPSIISNEK
ARMRSMWSF	M	104	112	9	0	0	0	0	0	0	0	0	0	0	0	0	0	0	0	0	0	0	0	0	0	0	0	0	0	0	0	0	0	0	0	0	0	0	0	0	0	0	0	0	0	0	0	0	0	0	0	0	0	0	0	0	0	0	0	0	0	0	0	0	0	0	0	0	0	0	0	0	0	0	0	0	0	0	0	0	0	0	2	0	0	0	0	0	0	0	0	0	0	1	North_America_USA	-	no	2	261	ARTRSMWSF
ARTHSMWSF	M	104	112	9	0	0	0	0	0	0	0	0	0	0	0	0	0	0	0	0	0	0	0	0	0	0	0	0	0	0	0	0	0	0	0	0	0	0	0	0	0	0	0	0	0	0	0	0	0	0	0	0	2	0	0	0	0	0	0	0	0	0	0	0	0	0	0	0	0	0	0	0	0	0	0	0	0	0	0	0	0	0	0	0	0	0	0	0	0	0	0	0	0	1	Europe_Denmark	-	no	2	261	ARTRSMWSF
SPVELKHFF	ORF1b	424	432	9	0	0	0	0	0	0	0	0	0	0	0	0	0	0	0	0	0	0	0	0	0	0	0	0	0	0	0	0	0	0	0	0	0	0	0	0	0	0	0	0	0	0	0	0	0	0	0	0	0	0	0	0	0	0	0	0	0	0	0	0	0	0	0	0	0	0	0	0	0	0	0	0	2	0	0	0	0	0	0	0	0	0	0	0	0	0	0	0	0	1	Europe_United_Kingdom	-	no	2	262	SSVELKHFF
TSNHVAVLY	S	604	612	9	0	0	0	0	0	0	0	0	0	0	0	0	0	0	0	0	0	0	0	0	0	0	0	0	0	0	0	0	0	0	0	0	0	0	0	0	0	0	0	0	0	0	0	0	0	0	0	0	0	0	0	0	0	0	0	0	0	0	0	0	0	0	0	0	0	0	0	0	0	0	0	0	2	0	0	0	0	0	0	0	0	0	0	0	0	0	0	0	0	1	Europe_United_Kingdom	-	no	2	263	TSNQVAVLY
HAIDGSSGV	ORF3a	247	255	9	0	0	0	0	0	0	0	0	0	0	0	0	0	0	0	0	0	0	2	0	0	0	0	0	0	0	0	0	0	0	0	0	0	0	0	0	0	0	0	0	0	0	0	0	0	0	0	0	0	0	0	0	0	0	0	0	0	0	0	0	0	0	0	0	0	0	0	0	0	0	0	0	0	0	0	0	0	0	0	0	0	0	0	0	0	0	0	0	0	1	Asia_India	-	no	2	265	HTIDGSSGV
HTIDGSS*V	ORF3a	247	255	9	0	0	0	0	0	0	0	0	0	0	0	0	0	0	0	0	0	0	0	0	0	0	0	0	0	0	0	0	0	0	0	0	0	0	0	0	0	0	0	0	0	0	0	0	0	0	0	0	0	0	0	0	0	0	0	0	0	0	0	0	0	0	0	0	0	0	0	0	0	0	0	0	0	0	0	0	0	0	2	0	0	0	0	0	0	0	0	0	0	1	North_America_USA	-	no	2	265	HTIDGSSGV
YLIIPVHVM	ORF1a	2788	2796	9	0	0	0	0	0	0	0	0	0	0	0	0	0	0	0	0	0	0	0	0	0	0	0	0	0	0	0	0	0	0	0	0	0	0	0	0	0	0	0	0	0	0	0	0	0	0	0	0	0	0	0	0	0	0	0	0	0	0	0	0	0	0	0	0	0	0	0	0	0	0	0	0	2	0	0	0	0	0	0	0	0	0	0	0	0	0	0	0	0	1	Europe_United_Kingdom	-	no	2	266	YLITPVHVM
YLITPAHVM	ORF1a	2788	2796	9	0	0	0	0	0	0	0	0	0	0	0	0	0	0	0	0	0	0	0	0	0	0	0	0	0	0	0	0	0	0	0	0	0	0	0	0	0	0	0	0	0	0	0	0	0	0	0	0	0	0	0	0	0	0	0	0	0	0	0	2	0	0	0	0	0	0	0	0	0	0	0	0	0	0	0	0	0	0	0	0	0	0	0	0	0	0	0	0	0	1	Europe_Netherlands	-	no	2	266	YLITPVHVM
HEVLLASLL	ORF1a	1141	1149	9	0	0	0	0	0	0	0	0	0	0	0	0	0	0	0	0	0	0	0	0	0	0	0	0	0	0	0	0	0	0	0	0	0	0	0	0	0	0	0	0	0	0	0	0	0	0	0	0	0	0	0	0	0	0	0	0	0	0	0	0	0	0	0	0	0	0	0	0	0	0	0	0	2	0	0	0	0	0	0	0	0	0	0	0	0	0	0	0	0	1	Europe_United_Kingdom	-	no	2	269	HEVLLAPLL
HEVLLVPLL	ORF1a	1141	1149	9	0	0	0	0	0	0	0	0	0	0	0	0	0	0	0	0	0	0	0	0	0	0	0	0	0	0	0	0	0	0	0	0	0	0	0	0	0	0	0	0	0	0	0	0	0	0	0	0	0	0	0	0	0	0	0	0	0	0	0	0	0	0	0	0	0	0	0	0	0	0	0	0	2	0	0	0	0	0	0	0	0	0	0	0	0	0	0	0	0	1	Europe_United_Kingdom	-	no	2	269	HEVLLAPLL
TFFELVNKF	ORF1a	677	685	9	0	0	0	0	0	0	0	0	0	0	0	0	0	0	0	0	0	0	0	0	0	0	0	0	0	0	0	0	0	0	0	0	0	0	0	0	0	0	0	0	0	0	0	0	0	0	0	0	0	0	0	0	0	0	0	0	0	0	0	0	0	0	0	0	0	0	0	0	0	0	0	0	2	0	0	0	0	0	0	0	0	0	0	0	0	0	0	0	0	1	Europe_United_Kingdom	-	no	2	273	TFFKLVNKF
LVVRSIFSR	ORF1a	542	550	9	0	0	0	0	0	0	0	0	0	0	0	0	0	0	0	0	0	0	0	0	0	0	0	0	0	0	0	0	0	0	0	0	0	0	0	0	0	0	0	0	0	0	0	0	0	0	0	0	0	0	0	0	0	0	0	0	0	0	0	0	0	0	0	0	0	0	0	0	0	0	0	0	0	0	0	0	0	0	2	0	0	0	0	0	0	0	0	0	0	1	North_America_USA	-	no	2	274	RVVRSIFSR
GTWLTYTGAIKFDDK	N	328	342	15	0	0	0	0	0	0	0	0	0	0	0	0	0	0	0	0	0	0	0	0	0	0	0	0	0	0	0	0	0	0	0	0	0	0	0	0	0	0	0	0	0	0	0	0	0	0	0	0	0	0	0	0	0	0	0	0	0	0	0	2	0	0	0	0	0	0	0	0	0	0	0	0	0	0	0	0	0	0	0	0	0	0	0	0	0	0	0	0	0	1	Europe_Netherlands	-	no	2	28	GTWLTYTGAIKLDDK
GTWLTYTGAIKLYDK	N	328	342	15	0	0	0	0	0	0	0	0	0	0	0	0	0	0	0	0	0	0	0	0	0	0	0	0	0	0	0	0	0	0	0	0	0	0	0	0	0	0	0	0	0	0	0	0	0	0	0	0	0	0	0	0	0	0	0	0	0	0	0	0	0	0	0	0	0	0	0	0	2	0	0	0	0	0	0	0	0	0	0	0	0	0	0	0	0	0	0	0	0	1	Europe_Spain	-	no	2	28	GTWLTYTGAIKLDDK
VTWLTYTGAIKLDDK	N	328	342	15	0	0	0	0	0	0	0	0	0	0	0	0	0	0	0	0	0	0	0	0	0	0	0	0	0	0	0	0	0	0	0	0	0	0	0	0	0	0	0	0	0	0	0	0	0	0	0	0	0	0	0	0	0	0	0	0	0	0	0	0	0	0	0	0	0	0	0	0	0	0	0	0	2	0	0	0	0	0	0	0	0	0	0	0	0	0	0	0	0	1	Europe_United_Kingdom	-	no	2	28	GTWLTYTGAIKLDDK
YITGDVVQL	ORF1a	600	608	9	0	0	0	0	0	0	0	0	0	0	0	0	0	0	0	0	0	0	0	0	0	0	0	0	0	0	0	0	0	0	0	0	0	0	0	0	0	0	0	0	0	0	0	0	0	0	0	0	0	0	0	0	0	0	0	0	0	0	0	0	0	0	0	0	0	0	0	0	0	0	0	0	2	0	0	0	0	0	0	0	0	0	0	0	0	0	0	0	0	1	Europe_United_Kingdom	-	no	2	291	YITGGVVQL
YITGGVFQL	ORF1a	600	608	9	0	0	0	0	0	0	0	0	0	0	0	0	0	0	0	0	0	0	2	0	0	0	0	0	0	0	0	0	0	0	0	0	0	0	0	0	0	0	0	0	0	0	0	0	0	0	0	0	0	0	0	0	0	0	0	0	0	0	0	0	0	0	0	0	0	0	0	0	0	0	0	0	0	0	0	0	0	0	0	0	0	0	0	0	0	0	0	0	0	1	Asia_India	-	no	2	291	YITGGVVQL
KLFAAEMLK	ORF1b	1054	1062	9	0	0	0	0	0	0	0	0	0	0	0	0	0	0	0	0	0	0	0	0	0	0	0	0	0	0	0	0	0	0	0	0	0	0	0	0	0	0	0	0	0	0	0	0	0	0	0	0	0	0	0	0	0	0	0	0	0	0	0	0	0	0	0	0	0	0	0	0	0	0	0	0	2	0	0	0	0	0	0	0	0	0	0	0	0	0	0	0	0	1	Europe_United_Kingdom	-	no	2	292	KLFAAETLK
YSLVDMSKF	ORF1b	2639	2647	9	0	0	0	0	0	0	0	0	0	0	0	0	0	0	0	0	0	0	0	0	0	0	0	0	0	0	0	0	0	0	0	0	0	0	0	0	0	0	0	0	0	0	0	0	0	0	0	0	0	0	0	0	0	0	0	0	0	0	0	0	0	0	0	0	0	0	0	0	0	0	0	0	0	0	0	0	0	0	2	0	0	0	0	0	0	0	0	0	0	1	North_America_USA	-	no	2	293	YSLFDMSKF
TSDLATSNL	ORF1a	587	595	9	0	0	0	0	0	0	0	0	0	0	0	0	0	0	0	0	0	0	0	0	0	0	0	0	0	0	0	0	0	0	0	0	0	0	0	0	0	0	0	0	0	0	0	0	0	0	0	0	0	0	0	0	0	0	0	0	0	0	0	0	0	0	0	0	0	0	0	0	0	0	0	0	2	0	0	0	0	0	0	0	0	0	0	0	0	0	0	0	0	1	Europe_United_Kingdom	-	no	2	294	TSDLATNNL
TFANLKTLL	ORF1a	1552	1560	9	0	0	0	0	0	0	0	0	0	0	0	0	0	0	0	0	0	0	0	0	0	0	0	0	0	0	0	0	0	0	0	0	0	0	0	0	0	0	0	0	0	0	0	0	0	0	0	0	0	0	0	0	0	0	0	0	0	0	0	0	0	0	0	0	0	0	0	0	0	0	0	0	2	0	0	0	0	0	0	0	0	0	0	0	0	0	0	0	0	1	Europe_United_Kingdom	-	no	2	295	TFDNLKTLL
TLDNLKTLL	ORF1a	1552	1560	9	0	0	0	0	0	0	0	0	0	0	0	0	0	0	0	0	0	0	0	0	0	0	0	0	0	0	0	0	0	0	0	0	0	0	0	0	0	0	0	0	0	0	0	0	0	0	0	0	0	0	0	0	0	0	0	0	0	0	0	0	0	0	0	0	0	0	0	0	0	0	0	0	2	0	0	0	0	0	0	0	0	0	0	0	0	0	0	0	0	1	Europe_United_Kingdom	-	no	2	295	TFDNLKTLL
QRTQWSLFF	ORF1a	3596	3604	9	0	0	0	0	0	0	0	0	0	0	0	0	0	0	0	0	0	0	0	0	0	0	0	0	0	0	0	0	0	0	0	0	0	0	0	0	0	0	0	0	0	0	0	0	0	0	0	0	0	0	0	0	0	0	0	0	0	0	0	0	0	0	0	0	0	0	0	0	0	0	0	0	2	0	0	0	0	0	0	0	0	0	0	0	0	0	0	0	0	1	Europe_United_Kingdom	-	no	2	298	QSTQWSLFF
QSTQWPLFF	ORF1a	3596	3604	9	0	0	0	0	0	0	0	0	0	0	0	0	0	0	0	0	0	0	0	0	0	0	0	0	0	0	0	0	0	0	0	0	0	0	0	0	0	0	0	0	0	0	0	0	0	0	0	0	0	0	0	0	0	0	0	0	0	0	0	0	0	0	0	0	0	0	0	0	0	0	0	0	2	0	0	0	0	0	0	0	0	0	0	0	0	0	0	0	0	1	Europe_United_Kingdom	-	no	2	298	QSTQWSLFF
AQEFRYMNSQGLLPP	ORF1a	3817	3831	15	0	0	0	0	0	0	0	0	0	0	0	0	0	0	0	0	0	0	0	0	0	0	0	0	0	0	0	0	0	0	0	0	0	0	0	0	0	0	0	0	0	0	0	0	0	0	0	0	0	0	0	0	0	0	0	0	0	0	0	0	0	0	0	0	0	0	0	0	0	0	0	0	2	0	0	0	0	0	0	0	0	0	0	0	0	0	0	0	0	1	Europe_United_Kingdom	-	no	2	3	TQEFRYMNSQGLLPP
TQEFRYMNSQGLLSP	ORF1a	3817	3831	15	0	0	0	0	0	0	0	0	0	0	0	0	0	0	0	0	0	0	0	0	0	0	0	0	0	0	0	0	0	0	0	0	0	0	0	0	0	0	0	0	0	0	0	0	0	0	0	0	0	0	0	0	0	0	0	0	0	0	0	0	0	0	0	0	0	0	0	0	0	0	0	0	2	0	0	0	0	0	0	0	0	0	0	0	0	0	0	0	0	1	Europe_United_Kingdom	-	no	2	3	TQEFRYMNSQGLLPP
TQEFRYMNSQGQLPP	ORF1a	3817	3831	15	0	0	0	0	0	0	0	0	0	0	0	0	0	0	0	0	0	0	0	0	0	0	0	0	0	0	0	0	0	0	0	0	0	0	0	0	0	0	0	0	0	0	0	0	0	0	0	0	0	0	0	0	0	0	0	0	0	0	0	0	0	0	0	0	0	0	0	0	0	0	0	0	2	0	0	0	0	0	0	0	0	0	0	0	0	0	0	0	0	1	Europe_United_Kingdom	-	no	2	3	TQEFRYMNSQGLLPP
FSSEIMGYKAIDGGV	ORF1a	2802	2816	15	0	0	0	0	0	0	0	0	0	0	0	0	0	0	0	0	0	0	0	0	0	0	0	0	0	0	0	0	0	0	0	0	0	0	0	0	0	0	0	0	0	0	0	0	0	0	0	0	0	0	0	0	0	0	0	0	0	0	0	0	0	0	0	0	0	0	0	0	0	0	0	0	2	0	0	0	0	0	0	0	0	0	0	0	0	0	0	0	0	1	Europe_United_Kingdom	-	no	2	30	FSSEIIGYKAIDGGV
RTNVCLAVF	ORF1a	1170	1178	9	0	0	0	0	0	0	0	0	0	0	0	0	0	0	0	0	0	0	0	0	0	0	0	0	0	0	0	0	0	0	0	0	0	0	0	0	0	0	0	0	0	0	0	0	0	0	0	0	0	0	0	0	0	0	0	0	0	0	0	0	0	0	0	0	0	0	0	0	0	0	0	0	2	0	0	0	0	0	0	0	0	0	0	0	0	0	0	0	0	1	Europe_United_Kingdom	-	no	2	306	RTNVYLAVF
FLPRVFSAA	ORF1a	2884	2892	9	0	0	0	0	0	0	0	0	0	0	0	0	0	0	0	0	0	0	0	0	0	0	0	0	0	0	0	0	0	0	0	0	0	0	0	0	0	0	0	0	0	0	0	0	0	0	0	0	0	0	0	0	0	0	0	0	0	0	0	0	0	0	0	0	0	0	0	0	0	0	0	0	2	0	0	0	0	0	0	0	0	0	0	0	0	0	0	0	0	1	Europe_United_Kingdom	-	no	2	307	FLPRVFSAV
HEESIYNLL	ORF1b	73	81	9	0	0	0	0	0	0	0	0	0	0	0	0	0	0	0	0	0	0	0	0	0	0	0	0	0	0	0	0	0	0	0	0	0	0	0	0	0	0	0	0	0	0	0	0	0	0	0	0	0	0	0	0	0	0	0	0	0	0	0	0	0	0	0	0	0	0	0	0	0	0	0	0	0	0	0	0	0	0	2	0	0	0	0	0	0	0	0	0	0	1	North_America_USA	-	no	2	309	HEETIYNLL
Q*ESIYNLL	ORF1b	73	81	9	0	0	0	0	0	0	0	0	0	0	0	0	0	0	0	0	0	0	0	0	0	0	0	0	0	0	0	0	0	0	0	0	0	0	0	0	0	0	0	0	0	0	0	0	0	0	0	0	0	0	0	0	0	0	0	0	0	0	0	0	0	0	0	0	0	0	0	0	0	0	0	0	0	0	0	0	0	0	2	0	0	0	0	0	0	0	0	0	0	1	North_America_USA	-	no	2	309	HEETIYNLL
LPSVYSVIY	ORF1a	3101	3109	9	0	0	0	0	0	0	0	0	0	0	0	0	0	0	0	0	0	0	0	0	0	0	0	0	0	0	0	0	0	0	0	0	0	0	0	0	0	0	0	0	0	0	0	0	0	0	0	0	0	0	0	0	0	0	0	0	0	0	0	0	0	0	0	0	0	0	0	0	0	0	0	0	0	0	0	0	0	0	2	0	0	0	0	0	0	0	0	0	0	1	North_America_USA	-	no	2	310	LPGVYSVIY
VEKGVLLQL	ORF1a	56	64	9	0	0	0	0	0	0	0	0	0	0	0	0	0	0	0	0	0	0	0	0	0	0	0	0	0	0	0	0	0	0	0	0	0	0	0	0	0	0	0	0	0	0	0	0	0	0	0	0	0	0	0	0	0	0	0	0	0	0	0	0	0	0	0	0	0	0	0	0	0	0	0	0	2	0	0	0	0	0	0	0	0	0	0	0	0	0	0	0	0	1	Europe_United_Kingdom	-	no	2	314	VEKGVLPQL
VEKGVWPQL	ORF1a	56	64	9	0	0	0	0	0	0	0	0	0	0	0	0	0	0	0	0	0	0	0	0	0	0	0	0	0	0	0	0	0	0	0	0	0	0	0	0	0	0	0	0	0	0	0	0	0	0	0	0	0	0	0	0	0	0	0	0	0	0	0	0	0	0	0	0	0	0	0	0	0	0	0	0	2	0	0	0	0	0	0	0	0	0	0	0	0	0	0	0	0	1	Europe_United_Kingdom	-	no	2	314	VEKGVLPQL
AMDELIERY	ORF1b	2268	2276	9	0	0	0	0	0	0	0	0	0	0	0	0	0	0	0	0	0	0	0	0	0	0	0	0	0	0	0	0	0	0	0	0	0	0	0	0	0	0	0	0	0	0	0	0	0	0	0	0	0	0	0	0	0	0	0	0	0	0	0	0	0	0	0	0	0	0	0	0	0	0	0	0	0	0	0	0	0	0	2	0	0	0	0	0	0	0	0	0	0	1	North_America_USA	-	no	2	318	AMDEFIERY
GIAMPNLYK	ORF1b	2405	2413	9	0	0	0	0	0	0	0	0	0	0	0	0	0	0	0	0	0	0	0	0	0	0	0	0	0	0	0	0	0	0	0	0	0	0	0	0	0	0	0	0	0	0	0	0	0	0	0	0	0	0	0	0	0	0	0	0	0	0	0	0	0	0	0	0	0	0	0	0	0	0	0	0	2	0	0	0	0	0	0	0	0	0	0	0	0	0	0	0	0	1	Europe_United_Kingdom	-	no	2	319	GVAMPNLYK
TRFFYVIGL	ORF1a	2335	2343	9	0	0	0	0	0	0	0	0	0	0	0	0	0	0	0	0	0	0	0	0	0	0	0	0	0	0	0	0	0	0	0	0	0	0	0	0	0	0	0	0	0	0	0	0	0	0	0	0	0	0	0	0	0	0	0	0	0	0	0	0	0	0	0	0	0	0	0	0	0	0	0	0	2	0	0	0	0	0	0	0	0	0	0	0	0	0	0	0	0	1	Europe_United_Kingdom	-	no	2	320	TRFFYVLGL
FAYDLNQL	ORF1a	1937	1944	8	0	0	0	0	0	0	0	0	0	0	0	0	0	0	0	0	0	0	0	0	0	0	0	0	0	0	0	0	0	0	0	0	0	0	0	0	0	0	0	0	0	0	0	0	0	0	0	0	0	0	0	0	0	0	0	0	0	0	0	0	0	0	0	0	0	0	0	0	0	0	0	0	2	0	0	0	0	0	0	0	0	0	0	0	0	0	0	0	0	1	Europe_United_Kingdom	-	no	2	322	FADDLNQL
KADETPAL	N	375	382	8	0	0	0	0	0	0	0	0	0	0	0	0	0	0	0	0	0	0	0	0	0	0	0	0	0	0	0	0	0	0	0	0	0	0	0	0	0	0	0	0	0	0	0	0	0	0	0	0	0	0	0	0	0	0	0	0	0	0	0	0	0	0	0	0	0	0	0	0	0	0	0	0	2	0	0	0	0	0	0	0	0	0	0	0	0	0	0	0	0	1	Europe_United_Kingdom	-	no	2	323	KADETQAL
KADETQAS	N	375	382	8	0	0	0	0	0	0	0	0	0	0	0	0	0	0	0	0	0	0	0	0	0	0	0	0	0	0	0	0	0	0	0	0	0	0	0	0	0	0	0	0	0	0	0	0	0	0	0	0	0	0	0	0	0	0	0	0	0	0	0	0	0	0	0	0	0	0	0	0	0	0	0	0	2	0	0	0	0	0	0	0	0	0	0	0	0	0	0	0	0	1	Europe_United_Kingdom	-	no	2	323	KADETQAL
KADETRAL	N	375	382	8	0	0	0	0	0	0	0	0	0	0	0	0	0	0	0	0	0	0	0	0	0	0	0	0	0	0	0	0	0	0	0	0	0	0	0	0	0	0	0	0	0	0	0	0	0	0	0	0	0	0	0	0	0	0	0	0	0	0	0	0	0	0	0	0	0	0	0	0	0	0	0	0	2	0	0	0	0	0	0	0	0	0	0	0	0	0	0	0	0	1	Europe_United_Kingdom	-	no	2	323	KADETQAL
MESESRVY	S	153	160	8	0	0	0	0	0	0	0	0	0	0	0	0	0	0	0	0	0	0	0	0	0	0	0	0	0	0	0	0	0	0	0	0	0	0	0	0	0	0	0	0	0	0	0	0	0	0	0	0	0	0	0	0	0	0	0	0	0	0	0	0	0	0	0	0	0	0	0	0	0	0	0	0	0	2	0	0	0	0	0	0	0	0	0	0	0	0	0	0	0	1	North_America_Canada	-	no	2	324	MESEFRVY
GADPIRSL	ORF1a	1155	1162	8	0	0	0	0	0	0	0	0	0	0	0	0	0	0	0	0	0	0	0	0	0	0	0	0	0	0	0	0	0	0	0	0	0	0	0	0	0	0	0	0	0	0	0	0	0	0	0	0	0	0	0	0	0	0	0	0	0	0	0	0	0	0	0	0	0	0	0	0	0	0	0	0	2	0	0	0	0	0	0	0	0	0	0	0	0	0	0	0	0	1	Europe_United_Kingdom	-	no	2	326	GADPIHSL
GADPVHSL	ORF1a	1155	1162	8	0	0	0	0	0	0	0	0	0	0	0	0	0	0	0	0	0	0	0	0	0	0	0	0	0	0	0	0	0	0	0	0	0	0	0	0	0	0	0	0	0	0	0	0	0	0	0	0	0	0	0	0	0	0	0	0	0	0	0	0	0	0	0	0	0	0	0	0	0	0	0	0	2	0	0	0	0	0	0	0	0	0	0	0	0	0	0	0	0	1	Europe_United_Kingdom	-	no	2	326	GADPIHSL
GVDPIHSL	ORF1a	1155	1162	8	0	0	0	0	0	0	0	0	0	0	0	0	0	0	0	0	0	0	0	0	0	0	0	0	0	0	0	0	0	0	0	0	0	0	0	0	0	0	0	0	0	0	0	0	0	0	0	0	0	0	0	0	0	0	0	0	0	0	0	0	0	0	0	0	0	0	0	0	0	0	0	0	0	0	0	0	0	0	0	2	0	0	0	0	0	0	0	0	0	1	Oceania_Australia	-	no	2	326	GADPIHSL
KDQVTLLNKHIDAYK	N	347	361	15	0	0	0	0	0	0	0	0	0	0	0	0	0	0	0	0	0	0	0	0	0	0	0	0	0	0	0	0	0	0	0	0	0	0	0	0	0	0	0	0	0	0	0	0	0	0	0	0	0	0	0	0	0	0	0	0	0	0	0	0	0	0	0	0	0	0	0	0	0	0	0	0	2	0	0	0	0	0	0	0	0	0	0	0	0	0	0	0	0	1	Europe_United_Kingdom	-	no	2	33	KDQVILLNKHIDAYK
ESGLKTILRKCGRTI	ORF1a	390	404	15	0	0	0	0	0	0	0	0	0	0	0	0	0	0	0	0	0	0	0	0	0	0	0	0	0	0	0	0	0	0	0	0	0	0	0	0	0	0	0	0	0	0	0	0	0	0	0	0	0	0	0	0	0	0	0	0	0	0	0	0	0	0	0	0	0	0	0	0	0	0	0	0	2	0	0	0	0	0	0	0	0	0	0	0	0	0	0	0	0	1	Europe_United_Kingdom	-	no	2	36	ESGLKTILRKGGRTI
ESGLKTIPRKGGRTI	ORF1a	390	404	15	0	0	0	0	0	0	0	0	0	0	0	0	0	0	0	0	0	0	0	0	0	0	0	0	0	0	0	0	0	0	0	0	0	0	0	0	0	0	0	0	0	0	0	0	0	0	0	0	0	0	0	0	0	0	0	0	0	0	0	0	0	0	0	0	0	0	0	0	0	0	0	0	2	0	0	0	0	0	0	0	0	0	0	0	0	0	0	0	0	1	Europe_United_Kingdom	-	no	2	36	ESGLKTILRKGGRTI
LLDDLVEIIKSQDLS	ORF1b	2349	2363	15	0	0	0	0	0	0	0	0	0	0	0	0	0	0	0	0	0	0	0	0	0	0	0	0	0	0	0	0	0	0	0	0	0	0	0	0	0	0	0	0	0	0	0	0	0	0	0	0	0	0	0	0	0	0	0	0	0	0	0	0	0	0	0	0	0	0	0	0	0	0	0	0	2	0	0	0	0	0	0	0	0	0	0	0	0	0	0	0	0	1	Europe_United_Kingdom	-	no	2	37	LLDDFVEIIKSQDLS
LPLYAAFATAQEAYE	ORF1a	3951	3965	15	0	0	0	0	0	0	0	0	0	0	0	0	0	0	0	0	0	0	0	0	0	0	0	0	0	0	0	0	0	0	0	0	0	0	0	0	0	0	0	0	0	0	0	0	0	0	0	0	0	0	0	0	0	0	0	0	0	0	0	0	0	0	0	0	0	0	0	0	0	0	0	0	0	0	0	0	0	0	2	0	0	0	0	0	0	0	0	0	0	1	North_America_USA	-	no	2	38	LPSYAAFATAQEAYE
LPSYAVFATAQEAYE	ORF1a	3951	3965	15	0	0	0	0	0	0	0	0	0	0	0	0	0	0	0	0	0	0	0	0	0	0	0	0	0	0	0	0	0	0	0	0	0	0	0	0	0	0	0	0	0	0	0	0	0	0	0	0	0	0	0	0	0	0	0	0	0	0	0	0	0	0	0	0	0	0	0	0	0	0	0	0	0	0	0	0	0	0	2	0	0	0	0	0	0	0	0	0	0	1	North_America_USA	-	no	2	38	LPSYAAFATAQEAYE
TSAFVETVKCLDYKA	ORF1a	484	498	15	0	0	0	0	0	0	0	0	0	0	0	0	0	0	0	0	0	0	0	0	0	0	0	0	0	0	0	0	0	0	0	0	0	0	0	0	0	0	0	0	0	0	0	0	0	0	0	0	0	0	0	0	0	0	0	0	0	0	0	0	0	0	0	0	0	0	0	0	0	0	0	0	2	0	0	0	0	0	0	0	0	0	0	0	0	0	0	0	0	1	Europe_United_Kingdom	-	no	2	39	TSAFVETVKGLDYKA
INAFKLNIKLLGVGG	ORF1a	3835	3849	15	0	0	0	0	0	0	0	0	0	0	0	0	0	0	0	0	0	0	0	0	0	0	0	0	0	0	0	0	0	0	0	0	0	0	0	0	0	0	0	0	0	0	0	0	0	0	0	0	0	0	0	0	0	0	0	0	0	0	0	0	0	0	0	0	0	0	0	0	0	0	0	0	2	0	0	0	0	0	0	0	0	0	0	0	0	0	0	0	0	1	Europe_United_Kingdom	-	no	2	41	IDAFKLNIKLLGVGG
KVNINIVCDFKLNEE	ORF1a	458	472	15	0	0	0	0	0	0	0	0	0	0	0	0	0	0	0	0	0	0	0	0	0	0	0	0	0	0	0	0	0	0	0	0	0	0	0	0	0	0	0	0	0	0	0	0	0	0	0	0	0	0	0	0	0	0	0	0	0	0	0	0	0	0	0	0	0	0	0	0	0	0	0	0	0	0	0	0	0	0	0	2	0	0	0	0	0	0	0	0	0	1	Oceania_Australia	-	no	2	42	KVNINIVGDFKLNEE
SDFVRATTTIPIQAS	ORF3a	26	40	15	0	0	0	0	0	0	0	0	0	0	0	0	0	0	0	0	0	0	0	0	0	0	0	0	0	0	0	0	0	0	0	0	0	0	0	0	0	0	0	0	0	0	0	0	0	0	0	0	0	0	0	0	0	0	0	0	0	0	0	0	0	0	0	0	0	0	0	0	0	0	0	0	0	0	0	0	0	0	2	0	0	0	0	0	0	0	0	0	0	1	North_America_USA	-	no	2	44	SDFVRATATIPIQAS
LNNDYYRSLPGVLCG	ORF1a	3006	3020	15	0	0	0	0	0	0	0	0	0	0	0	0	0	0	0	0	0	0	0	0	0	0	0	0	0	0	0	0	0	0	0	0	0	0	0	0	0	0	0	0	0	0	0	0	0	0	0	0	0	0	0	0	0	0	0	0	0	0	0	0	0	0	0	0	0	0	0	0	0	0	0	0	0	0	0	0	0	0	2	0	0	0	0	0	0	0	0	0	0	1	North_America_USA	-	no	2	46	LNNDYYRSLPGVFCG
HTPINLVRDLPQDFS	S	207	221	15	0	0	0	0	0	0	0	0	0	0	0	0	0	0	0	0	0	0	0	0	0	0	0	0	0	0	0	0	0	0	0	0	0	0	0	0	0	0	0	0	0	0	0	0	0	0	0	0	0	0	0	0	0	0	0	0	0	0	0	0	0	0	0	0	0	0	0	0	0	0	0	0	2	0	0	0	0	0	0	0	0	0	0	0	0	0	0	0	0	1	Europe_United_Kingdom	-	no	2	47	HTPINLVRDLPQGFS
HTPINLVRDLPQGLS	S	207	221	15	0	0	0	0	0	0	0	0	0	0	0	0	0	0	0	0	0	0	0	0	0	0	0	0	0	0	0	0	0	0	0	0	0	0	0	0	0	0	0	0	0	0	0	0	0	0	0	0	0	0	0	0	0	0	0	0	0	0	0	2	0	0	0	0	0	0	0	0	0	0	0	0	0	0	0	0	0	0	0	0	0	0	0	0	0	0	0	0	0	1	Europe_Netherlands	-	no	2	47	HTPINLVRDLPQGFS
GLNGYTVEEAKIVLK	ORF1a	1333	1347	15	0	0	0	0	0	0	0	0	0	0	0	0	0	0	0	0	0	0	0	0	0	0	0	0	0	0	0	0	0	0	0	0	0	0	0	0	0	0	0	0	0	0	0	0	0	0	0	0	0	0	0	0	0	0	0	0	0	0	0	0	0	0	0	0	0	0	0	0	0	0	0	0	2	0	0	0	0	0	0	0	0	0	0	0	0	0	0	0	0	1	Europe_United_Kingdom	-	no	2	48	GLNGYTVEEAKTVLK
CKSAFYILPSVISNE	ORF1a	1349	1363	15	0	0	0	0	0	0	0	0	0	0	0	0	0	0	0	0	0	0	0	0	0	0	0	0	0	0	0	0	0	0	0	0	0	0	0	0	0	0	0	0	0	0	0	0	0	0	0	0	0	0	0	0	0	0	0	0	0	0	0	0	0	0	0	0	0	0	0	0	0	0	0	0	2	0	0	0	0	0	0	0	0	0	0	0	0	0	0	0	0	1	Europe_United_Kingdom	-	no	2	49	CKSAFYILPSIISNE
QESPFVMMSAPPAHY	ORF1a	1800	1814	15	0	0	0	0	0	0	0	0	0	0	0	0	0	0	0	0	0	0	0	0	0	0	0	0	0	0	0	0	0	0	0	0	0	0	0	0	0	0	0	0	0	0	0	0	0	0	0	0	0	0	0	0	0	0	0	0	0	0	0	0	0	0	0	0	0	0	0	0	0	0	0	0	2	0	0	0	0	0	0	0	0	0	0	0	0	0	0	0	0	1	Europe_United_Kingdom	-	no	2	5	QESPFVMMSAPPAQY
QESTFVMMSAPPAQY	ORF1a	1800	1814	15	0	0	0	0	0	0	0	0	0	2	0	0	0	0	0	0	0	0	0	0	0	0	0	0	0	0	0	0	0	0	0	0	0	0	0	0	0	0	0	0	0	0	0	0	0	0	0	0	0	0	0	0	0	0	0	0	0	0	0	0	0	0	0	0	0	0	0	0	0	0	0	0	0	0	0	0	0	0	0	0	0	0	0	0	0	0	0	0	0	1	Africa_South_Africa	-	no	2	5	QESPFVMMSAPPAQY
QPACTDDNALAY	ORF1a	4160	4171	12	0	0	0	0	0	0	0	0	0	0	0	0	0	0	0	0	0	0	0	0	0	0	0	0	0	0	0	0	0	0	0	0	0	0	0	0	0	0	0	0	0	0	0	0	0	0	0	0	0	0	0	0	0	0	0	0	0	0	0	0	0	0	0	0	0	0	0	0	0	0	0	0	2	0	0	0	0	0	0	0	0	0	0	0	0	0	0	0	0	1	Europe_United_Kingdom	-	no	2	51	QTACTDDNALAY
STDGNEIADKY	ORF1b	700	710	11	0	0	0	0	0	0	0	0	0	0	0	0	0	0	0	0	0	0	0	0	0	0	0	0	0	0	0	0	0	0	0	0	0	0	0	0	0	0	0	0	0	0	0	0	0	0	0	0	0	0	0	0	0	0	0	0	0	0	0	0	0	0	0	0	0	0	0	0	0	0	0	0	2	0	0	0	0	0	0	0	0	0	0	0	0	0	0	0	0	1	Europe_United_Kingdom	-	no	2	54	STDGNKIADKY
ITYGQQFGPTY	ORF1a	1588	1598	11	0	0	0	0	0	0	0	0	0	0	0	0	0	0	0	0	0	0	2	0	0	0	0	0	0	0	0	0	0	0	0	0	0	0	0	0	0	0	0	0	0	0	0	0	0	0	0	0	0	0	0	0	0	0	0	0	0	0	0	0	0	0	0	0	0	0	0	0	0	0	0	0	0	0	0	0	0	0	0	0	0	0	0	0	0	0	0	0	0	1	Asia_India	-	no	2	56	MTYGQQFGPTY
MTYVQQFGPTY	ORF1a	1588	1598	11	0	0	0	0	0	0	0	0	0	0	0	0	0	0	0	0	0	0	0	0	0	0	0	0	0	0	0	0	0	0	0	0	0	0	0	0	0	0	0	0	0	0	0	0	0	0	0	0	0	0	0	0	0	0	0	0	0	0	0	0	0	0	0	0	0	0	0	0	0	0	0	0	2	0	0	0	0	0	0	0	0	0	0	0	0	0	0	0	0	1	Europe_United_Kingdom	-	no	2	56	MTYGQQFGPTY
HIDFSSEIIGY	ORF1a	2799	2809	11	0	0	0	0	0	0	0	0	0	0	0	0	0	0	0	0	0	0	0	0	0	0	0	0	0	0	0	0	0	0	0	0	0	0	0	0	0	0	0	0	0	0	0	0	0	0	0	0	0	0	0	0	0	0	0	0	0	0	0	0	0	0	0	0	0	0	0	0	0	0	0	0	2	0	0	0	0	0	0	0	0	0	0	0	0	0	0	0	0	1	Europe_United_Kingdom	-	no	2	58	HTDFSSEIIGY
HTDFSSEIMGY	ORF1a	2799	2809	11	0	0	0	0	0	0	0	0	0	0	0	0	0	0	0	0	0	0	0	0	0	0	0	0	0	0	0	0	0	0	0	0	0	0	0	0	0	0	0	0	0	0	0	0	0	0	0	0	0	0	0	0	0	0	0	0	0	0	0	0	0	0	0	0	0	0	0	0	0	0	0	0	2	0	0	0	0	0	0	0	0	0	0	0	0	0	0	0	0	1	Europe_United_Kingdom	-	no	2	58	HTDFSSEIIGY
QTDFSSEIIGY	ORF1a	2799	2809	11	0	0	0	0	0	0	0	0	0	0	0	0	0	0	0	0	0	2	0	0	0	0	0	0	0	0	0	0	0	0	0	0	0	0	0	0	0	0	0	0	0	0	0	0	0	0	0	0	0	0	0	0	0	0	0	0	0	0	0	0	0	0	0	0	0	0	0	0	0	0	0	0	0	0	0	0	0	0	0	0	0	0	0	0	0	0	0	0	0	1	Asia_Hong_Kong	-	no	2	58	HTDFSSEIIGY
VYMGTLSYEQF	ORF1a	1769	1779	11	0	0	0	0	0	0	0	0	0	0	0	0	0	0	0	0	0	0	0	0	0	0	0	0	0	0	0	0	0	0	0	0	0	0	0	0	0	0	0	0	0	0	0	0	0	0	0	0	0	0	0	0	0	0	0	0	0	0	0	0	0	0	0	0	0	0	0	0	0	0	0	0	2	0	0	0	0	0	0	0	0	0	0	0	0	0	0	0	0	1	Europe_United_Kingdom	-	no	2	59	MYMGTLSYEQF
YPLTKHPNHEY	ORF1b	858	868	11	0	0	0	0	0	0	0	0	0	0	0	0	0	0	0	0	0	0	0	0	0	0	0	0	0	0	0	0	0	0	0	0	0	0	0	0	0	0	0	0	0	0	0	0	0	0	0	0	0	0	0	0	0	0	0	0	0	0	0	2	0	0	0	0	0	0	0	0	0	0	0	0	0	0	0	0	0	0	0	0	0	0	0	0	0	0	0	0	0	1	Europe_Netherlands	-	no	2	60	YPLTKHPNQEY
YPLTKHPNREY	ORF1b	858	868	11	0	0	0	0	0	0	0	0	0	0	0	0	0	0	0	0	0	0	0	0	0	0	0	0	0	0	0	0	0	0	0	0	0	0	0	0	0	0	0	0	0	0	0	0	0	0	0	0	0	0	0	0	0	0	0	0	0	0	0	0	0	0	0	0	0	0	0	0	0	0	0	0	0	0	0	0	0	0	2	0	0	0	0	0	0	0	0	0	0	1	North_America_USA	-	no	2	60	YPLTKHPNQEY
YYVGYLRPRTF	S	265	275	11	0	0	0	0	0	0	0	0	0	0	0	0	0	0	0	0	0	0	2	0	0	0	0	0	0	0	0	0	0	0	0	0	0	0	0	0	0	0	0	0	0	0	0	0	0	0	0	0	0	0	0	0	0	0	0	0	0	0	0	0	0	0	0	0	0	0	0	0	0	0	0	0	0	0	0	0	0	0	0	0	0	0	0	0	0	0	0	0	0	1	Asia_India	-	no	2	61	YYVGYLQPRTF
AYKTFPPTKAK	N	359	369	11	0	0	0	0	0	0	0	0	2	0	0	0	0	0	0	0	0	0	0	0	0	0	0	0	0	0	0	0	0	0	0	0	0	0	0	0	0	0	0	0	0	0	0	0	0	0	0	0	0	0	0	0	0	0	0	0	0	0	0	0	0	0	0	0	0	0	0	0	0	0	0	0	0	0	0	0	0	0	0	0	0	0	0	0	0	0	0	0	0	1	Africa_Senegal	-	no	2	63	AYKTFPPTEPK
AYKTFSPTEPK	N	359	369	11	0	0	0	0	0	0	0	0	0	0	0	0	0	0	0	0	0	0	0	0	0	0	0	0	0	0	0	0	0	0	0	0	0	0	0	0	0	0	0	0	0	0	0	0	0	0	0	0	0	0	0	0	0	0	0	0	0	0	0	0	0	0	0	0	0	0	0	0	0	0	0	0	2	0	0	0	0	0	0	0	0	0	0	0	0	0	0	0	0	1	Europe_United_Kingdom	-	no	2	63	AYKTFPPTEPK
ISEHSWNADLY	ORF1b	2568	2578	11	0	0	0	0	0	0	0	0	0	0	0	0	0	0	0	0	0	0	0	0	0	2	0	0	0	0	0	0	0	0	0	0	0	0	0	0	0	0	0	0	0	0	0	0	0	0	0	0	0	0	0	0	0	0	0	0	0	0	0	0	0	0	0	0	0	0	0	0	0	0	0	0	0	0	0	0	0	0	0	0	0	0	0	0	0	0	0	0	0	1	Asia_Israel	-	no	2	64	ITEHSWNADLY
RYPANSIICRF	ORF1b	1915	1925	11	0	0	0	0	0	0	0	0	0	0	0	0	0	0	0	0	0	0	0	0	0	0	0	0	0	0	0	0	0	0	0	0	0	0	0	0	0	0	0	0	0	0	0	0	0	0	0	0	0	0	0	0	0	0	0	0	0	0	0	0	0	0	0	0	0	0	0	0	0	0	0	0	2	0	0	0	0	0	0	0	0	0	0	0	0	0	0	0	0	1	Europe_United_Kingdom	-	no	2	66	RYPANSIVCRF
ETIQITISSL	ORF1a	2305	2314	10	0	0	0	0	0	0	0	0	0	0	0	2	0	0	0	0	0	0	0	0	0	0	0	0	0	0	0	0	0	0	0	0	0	0	0	0	0	0	0	0	0	0	0	0	0	0	0	0	0	0	0	0	0	0	0	0	0	0	0	0	0	0	0	0	0	0	0	0	0	0	0	0	0	0	0	0	0	0	0	0	0	0	0	0	0	0	0	0	0	1	Africa_Uganda	-	no	2	69	ETIQITISSF
KTFPPTKAKQ	N	361	370	10	0	0	0	0	0	0	0	0	2	0	0	0	0	0	0	0	0	0	0	0	0	0	0	0	0	0	0	0	0	0	0	0	0	0	0	0	0	0	0	0	0	0	0	0	0	0	0	0	0	0	0	0	0	0	0	0	0	0	0	0	0	0	0	0	0	0	0	0	0	0	0	0	0	0	0	0	0	0	0	0	0	0	0	0	0	0	0	0	0	1	Africa_Senegal	-	no	2	71	KTFPPTEPKK
KTFSPTEPKK	N	361	370	10	0	0	0	0	0	0	0	0	0	0	0	0	0	0	0	0	0	0	0	0	0	0	0	0	0	0	0	0	0	0	0	0	0	0	0	0	0	0	0	0	0	0	0	0	0	0	0	0	0	0	0	0	0	0	0	0	0	0	0	0	0	0	0	0	0	0	0	0	0	0	0	0	2	0	0	0	0	0	0	0	0	0	0	0	0	0	0	0	0	1	Europe_United_Kingdom	-	no	2	71	KTFPPTEPKK
AQFAPSVSAF	N	305	314	10	0	0	0	0	0	0	0	0	0	0	0	0	0	0	0	0	0	0	0	0	0	0	0	0	0	0	0	0	0	0	0	0	0	0	0	0	0	0	0	0	0	0	0	0	0	0	0	0	0	0	0	0	0	0	0	0	0	0	0	0	0	0	2	0	0	0	0	0	0	0	0	0	0	0	0	0	0	0	0	0	0	0	0	0	0	0	0	0	0	1	Europe_Portugal	-	no	2	72	AQFAPSASAF
YDYLVSAQEF	ORF1a	3811	3820	10	0	0	0	0	0	0	0	0	0	0	0	0	0	0	0	0	0	0	0	0	0	0	0	0	0	0	0	0	0	0	0	0	0	0	0	0	0	0	0	0	0	0	0	0	0	0	0	0	0	0	0	0	0	0	0	0	0	0	0	0	0	0	0	0	0	0	0	0	0	0	0	0	2	0	0	0	0	0	0	0	0	0	0	0	0	0	0	0	0	1	Europe_United_Kingdom	-	no	2	75	YDYLVSTQEF
NTCDDTTFTY	ORF1a	4082	4091	10	0	0	0	0	0	0	0	0	0	0	0	0	0	0	0	0	0	0	0	0	0	0	0	0	0	0	0	0	0	0	0	0	0	0	0	0	0	0	0	0	0	0	0	0	0	0	0	0	0	0	0	0	0	0	0	0	0	0	0	0	0	0	0	0	0	0	0	0	2	0	0	0	0	0	0	0	0	0	0	0	0	0	0	0	0	0	0	0	0	1	Europe_Spain	-	no	2	76	NTCDGTTFTY
TVDSSQGLEY	ORF1b	1455	1464	10	0	0	0	0	0	0	0	0	0	0	0	0	0	0	0	0	0	0	0	0	0	0	0	0	0	0	0	0	0	0	0	0	0	0	0	0	0	0	0	0	0	0	0	0	0	0	0	0	0	0	0	0	0	0	0	0	0	0	0	0	0	0	0	0	0	0	0	0	0	0	0	0	2	0	0	0	0	0	0	0	0	0	0	0	0	0	0	0	0	1	Europe_United_Kingdom	-	no	2	79	TVDSSQGSEY
NDYYRSLPGVLCGVD	ORF1a	3008	3022	15	0	0	0	0	0	0	0	0	0	0	0	0	0	0	0	0	0	0	0	0	0	0	0	0	0	0	0	0	0	0	0	0	0	0	0	0	0	0	0	0	0	0	0	0	0	0	0	0	0	0	0	0	0	0	0	0	0	0	0	0	0	0	0	0	0	0	0	0	0	0	0	0	0	0	0	0	0	0	2	0	0	0	0	0	0	0	0	0	0	1	North_America_USA	-	no	2	8	NDYYRSLPGVFCGVD
EVFAQVKHIY	S	780	789	10	0	0	0	0	0	0	0	0	0	0	0	0	0	0	0	0	0	0	0	0	0	0	0	0	0	0	0	0	0	0	0	0	0	0	0	0	0	0	0	0	0	0	0	0	0	0	0	0	0	0	0	0	0	0	0	0	0	0	0	0	0	0	0	0	0	0	0	0	0	0	0	0	2	0	0	0	0	0	0	0	0	0	0	0	0	0	0	0	0	1	Europe_United_Kingdom	-	no	2	84	EVFAQVKQIY
NTGVEHVTFF	ORF3a	222	231	10	0	0	0	0	0	0	0	0	0	0	0	0	0	0	0	0	0	0	0	0	0	0	0	0	0	0	0	0	0	0	0	0	0	0	0	0	0	0	0	0	0	0	0	0	0	0	0	0	0	0	0	0	0	0	0	0	0	0	0	0	0	0	0	0	0	0	0	0	0	0	0	0	2	0	0	0	0	0	0	0	0	0	0	0	0	0	0	0	0	1	Europe_United_Kingdom	-	no	2	85	DTGVEHVTFF
GRVNGQVDLF	ORF1b	2176	2185	10	0	0	0	0	0	0	0	0	0	0	0	0	0	0	0	0	0	0	0	0	0	0	0	0	0	0	0	0	0	0	0	0	0	0	0	0	0	0	0	0	0	0	0	0	0	0	0	0	0	0	0	0	0	0	0	0	0	0	0	0	0	0	0	0	0	0	0	0	0	0	0	0	0	0	0	0	0	0	0	2	0	0	0	0	0	0	0	0	0	1	Oceania_Australia	-	no	2	87	GRVDGQVDLF
FHLDGEVITL	ORF1a	1544	1553	10	0	0	0	0	0	0	0	0	0	0	0	0	0	0	0	0	0	0	0	0	0	0	0	0	0	0	0	0	0	0	0	0	0	0	0	0	0	0	0	0	0	0	0	0	0	0	0	0	0	0	0	0	0	0	0	0	0	0	0	0	0	0	0	0	0	0	0	0	0	0	0	0	2	0	0	0	0	0	0	0	0	0	0	0	0	0	0	0	0	1	Europe_United_Kingdom	-	no	2	91	FHLDGEVITF
FRLDGEVITF	ORF1a	1544	1553	10	0	0	0	0	0	0	0	0	0	0	0	0	0	0	0	0	0	0	0	0	0	0	0	0	0	0	0	0	0	0	0	0	0	0	0	0	0	0	0	0	0	0	0	0	0	0	0	0	0	0	0	0	0	0	0	0	0	0	0	0	0	0	0	0	0	0	0	0	0	0	0	0	2	0	0	0	0	0	0	0	0	0	0	0	0	0	0	0	0	1	Europe_United_Kingdom	-	no	2	91	FHLDGEVITF
GTTNGDFLHF	ORF1a	2875	2884	10	0	0	0	0	0	0	0	0	0	0	0	0	0	0	0	0	0	2	0	0	0	0	0	0	0	0	0	0	0	0	0	0	0	0	0	0	0	0	0	0	0	0	0	0	0	0	0	0	0	0	0	0	0	0	0	0	0	0	0	0	0	0	0	0	0	0	0	0	0	0	0	0	0	0	0	0	0	0	0	0	0	0	0	0	0	0	0	0	0	1	Asia_Hong_Kong	-	no	2	92	RTTNGDFLHF
ESLFVMMSAPPAQYE	ORF1a	1801	1815	15	0	0	0	0	0	0	0	0	0	0	0	0	0	0	0	0	0	0	0	0	0	0	0	0	0	0	0	0	0	0	0	0	0	0	0	0	0	0	0	0	0	0	0	0	0	0	0	0	0	0	0	0	0	0	0	0	0	0	0	0	0	0	0	0	0	0	0	0	0	0	0	0	1	0	0	0	0	0	0	0	0	0	0	0	0	0	0	0	0	1	Europe_United_Kingdom	-	no	1	1	ESPFVMMSAPPAQYE
ESPFIMMSAPPAQYE	ORF1a	1801	1815	15	0	0	0	0	0	0	0	0	0	0	0	0	0	0	0	0	0	0	0	0	0	0	0	0	0	0	0	0	0	0	0	0	0	0	0	0	0	0	0	0	0	0	0	0	0	0	0	0	0	0	0	0	0	0	0	0	0	0	0	0	0	0	0	0	0	0	0	0	0	0	0	0	1	0	0	0	0	0	0	0	0	0	0	0	0	0	0	0	0	1	Europe_United_Kingdom	-	no	1	1	ESPFVMMSAPPAQYE
ESPFVMMSAPPARYE	ORF1a	1801	1815	15	0	0	0	0	0	0	0	0	0	0	0	0	0	0	0	1	0	0	0	0	0	0	0	0	0	0	0	0	0	0	0	0	0	0	0	0	0	0	0	0	0	0	0	0	0	0	0	0	0	0	0	0	0	0	0	0	0	0	0	0	0	0	0	0	0	0	0	0	0	0	0	0	0	0	0	0	0	0	0	0	0	0	0	0	0	0	0	0	0	1	Asia_China	-	no	1	1	ESPFVMMSAPPAQYE
ESPFVMMSAPSAQYE	ORF1a	1801	1815	15	0	0	0	0	0	0	0	0	0	0	0	0	0	0	0	0	0	0	0	0	0	0	0	0	0	0	0	0	0	0	0	0	0	0	0	0	0	0	0	0	0	0	0	0	0	0	0	0	0	0	0	0	0	0	1	0	0	0	0	0	0	0	0	0	0	0	0	0	0	0	0	0	0	0	0	0	0	0	0	0	0	0	0	0	0	0	0	0	0	1	Europe_Iceland	-	no	1	1	ESPFVMMSAPPAQYE
ESPFVMMSAQPAQYE	ORF1a	1801	1815	15	0	0	0	0	0	0	0	0	0	0	0	0	0	0	0	0	0	0	0	0	0	0	0	0	0	0	0	0	0	0	0	0	0	0	0	0	0	0	0	0	0	0	0	0	0	0	0	0	0	0	0	0	0	0	0	0	0	0	0	0	0	0	0	0	0	0	0	0	0	0	0	0	0	0	0	0	0	0	1	0	0	0	0	0	0	0	0	0	0	1	North_America_USA	-	no	1	1	ESPFVMMSAPPAQYE
PKEIIFLEGETLHTE	ORF1a	736	750	15	0	0	0	0	0	0	0	0	0	0	0	0	0	0	0	0	0	0	0	0	0	0	0	0	0	0	0	1	0	0	0	0	0	0	0	0	0	0	0	0	0	0	0	0	0	0	0	0	0	0	0	0	0	0	0	0	0	0	0	0	0	0	0	0	0	0	0	0	0	0	0	0	0	0	0	0	0	0	0	0	0	0	0	0	0	0	0	0	0	1	Asia_Malaysia	-	no	1	10	PKEIIFLEGETLPTE
PKEIIFLEGETLPIE	ORF1a	736	750	15	0	0	0	0	0	0	0	0	0	0	0	0	0	0	0	0	0	0	0	0	0	0	0	0	0	0	0	0	0	0	0	0	0	0	0	0	0	0	0	0	0	0	0	0	0	0	0	0	0	0	0	0	0	0	0	0	0	0	0	0	0	0	0	0	0	0	0	0	0	0	0	0	1	0	0	0	0	0	0	0	0	0	0	0	0	0	0	0	0	1	Europe_United_Kingdom	-	no	1	10	PKEIIFLEGETLPTE
PKEIIFLEGGTLPTE	ORF1a	736	750	15	0	0	0	0	0	0	0	0	0	0	0	0	0	0	0	0	0	0	0	0	0	0	0	0	0	0	0	0	0	0	0	0	0	0	0	0	0	0	0	0	0	0	0	0	0	0	0	0	0	0	0	0	0	0	0	0	0	0	0	0	0	0	0	0	0	0	0	0	0	0	0	0	1	0	0	0	0	0	0	0	0	0	0	0	0	0	0	0	0	1	Europe_United_Kingdom	-	no	1	10	PKEIIFLEGETLPTE
PKEIIFLERETLPTE	ORF1a	736	750	15	0	0	0	0	0	0	0	0	0	0	0	0	0	0	0	1	0	0	0	0	0	0	0	0	0	0	0	0	0	0	0	0	0	0	0	0	0	0	0	0	0	0	0	0	0	0	0	0	0	0	0	0	0	0	0	0	0	0	0	0	0	0	0	0	0	0	0	0	0	0	0	0	0	0	0	0	0	0	0	0	0	0	0	0	0	0	0	0	0	1	Asia_China	-	no	1	10	PKEIIFLEGETLPTE
PKEIIYLEGETLPTE	ORF1a	736	750	15	0	0	0	0	0	0	0	0	0	0	0	0	0	0	0	1	0	0	0	0	0	0	0	0	0	0	0	0	0	0	0	0	0	0	0	0	0	0	0	0	0	0	0	0	0	0	0	0	0	0	0	0	0	0	0	0	0	0	0	0	0	0	0	0	0	0	0	0	0	0	0	0	0	0	0	0	0	0	0	0	0	0	0	0	0	0	0	0	0	1	Asia_China	-	no	1	10	PKEIIFLEGETLPTE
PKEITFLEGETLPTE	ORF1a	736	750	15	0	0	0	0	0	0	0	0	0	0	0	0	0	0	0	0	0	0	0	0	0	0	0	0	0	0	0	0	0	0	0	0	0	0	0	0	0	0	0	0	0	0	0	0	0	0	0	0	0	0	0	0	0	0	0	0	0	0	0	0	0	0	0	0	0	0	0	0	0	0	0	0	1	0	0	0	0	0	0	0	0	0	0	0	0	0	0	0	0	1	Europe_United_Kingdom	-	no	1	10	PKEIIFLEGETLPTE
PREIIFLEGETLPTE	ORF1a	736	750	15	0	0	0	0	0	0	0	0	0	0	0	0	0	0	0	0	0	0	0	0	0	0	0	0	0	0	0	0	0	0	0	0	0	0	0	0	0	0	0	0	0	0	0	0	0	0	0	0	0	0	0	0	0	0	0	0	0	0	0	0	0	0	0	0	0	0	0	0	0	0	0	0	0	0	0	0	0	0	0	0	0	0	0	0	1	0	0	0	0	1	South_America_Chile	-	no	1	10	PKEIIFLEGETLPTE
SKEIIFLEGETLPTE	ORF1a	736	750	15	0	0	0	0	0	0	0	0	0	0	0	0	0	0	0	0	0	0	0	0	0	0	0	0	0	0	0	0	0	0	0	0	0	0	0	0	0	0	0	0	0	0	0	0	0	0	0	0	0	0	0	0	0	0	0	0	0	0	0	0	0	0	0	0	0	0	0	0	0	0	0	0	1	0	0	0	0	0	0	0	0	0	0	0	0	0	0	0	0	1	Europe_United_Kingdom	-	no	1	10	PKEIIFLEGETLPTE
TKEIIFLEGETLPTE	ORF1a	736	750	15	0	0	0	0	0	0	0	0	0	0	0	0	0	0	0	0	0	0	0	0	0	0	0	0	0	0	0	0	0	0	0	0	0	0	0	0	0	0	0	0	0	0	0	0	0	0	0	0	0	0	0	0	0	0	0	0	0	0	0	1	0	0	0	0	0	0	0	0	0	0	0	0	0	0	0	0	0	0	0	0	0	0	0	0	0	0	0	0	0	1	Europe_Netherlands	-	no	1	10	PKEIIFLEGETLPTE
YHTSNPTTF	ORF1a	1536	1544	9	0	0	0	0	0	0	0	0	0	0	0	0	0	0	0	0	0	0	0	0	0	0	0	0	0	0	0	0	0	0	0	0	0	0	0	0	0	0	0	0	0	0	0	0	0	0	0	0	0	0	0	0	0	0	0	0	0	0	0	0	0	0	0	0	0	0	0	0	0	0	0	0	1	0	0	0	0	0	0	0	0	0	0	0	0	0	0	0	0	1	Europe_United_Kingdom	-	no	1	100	YYTSNPTTF
YYTINPTTF	ORF1a	1536	1544	9	0	0	0	0	0	0	0	0	0	0	0	0	0	0	0	0	0	0	0	0	0	0	0	0	0	0	0	0	0	0	0	0	0	0	0	0	0	0	0	0	0	0	0	0	0	0	0	0	0	0	0	0	0	0	0	0	0	0	0	1	0	0	0	0	0	0	0	0	0	0	0	0	0	0	0	0	0	0	0	0	0	0	0	0	0	0	0	0	0	1	Europe_Netherlands	-	no	1	100	YYTSNPTTF
YYTSNLTTF	ORF1a	1536	1544	9	0	0	0	0	0	0	0	0	0	0	0	0	0	0	0	0	0	0	0	0	0	0	0	0	0	0	0	0	0	0	0	0	0	0	0	0	0	0	0	0	0	0	0	0	0	0	0	0	0	0	0	0	0	0	0	0	0	0	0	0	0	0	0	0	0	0	0	0	0	0	0	0	1	0	0	0	0	0	0	0	0	0	0	0	0	0	0	0	0	1	Europe_United_Kingdom	-	no	1	100	YYTSNPTTF
YYTSNPTKF	ORF1a	1536	1544	9	0	0	0	0	0	0	0	0	0	0	0	0	0	0	0	0	0	0	1	0	0	0	0	0	0	0	0	0	0	0	0	0	0	0	0	0	0	0	0	0	0	0	0	0	0	0	0	0	0	0	0	0	0	0	0	0	0	0	0	0	0	0	0	0	0	0	0	0	0	0	0	0	0	0	0	0	0	0	0	0	0	0	0	0	0	0	0	0	0	1	Asia_India	-	no	1	100	YYTSNPTTF
EIISLAGSY	ORF1a	1503	1511	9	0	0	0	0	0	0	0	0	0	0	0	0	0	0	0	0	0	0	0	0	0	0	0	0	0	0	0	0	0	0	0	0	0	0	0	0	0	0	0	0	0	0	0	0	0	0	0	0	0	0	0	0	0	0	0	0	0	0	0	0	0	0	0	0	0	0	0	0	0	0	0	0	0	0	0	0	0	0	1	0	0	0	0	0	0	0	0	0	0	1	North_America_USA	-	no	1	101	ETISLAGSY
ENISLAGSY	ORF1a	1503	1511	9	0	0	0	0	0	0	0	0	0	0	0	0	0	0	0	0	0	0	0	0	0	0	0	0	0	0	0	0	0	0	0	0	0	0	0	0	0	0	0	0	0	0	0	0	0	0	0	0	0	0	0	0	0	0	0	0	0	0	0	0	0	0	0	0	0	0	0	0	0	0	0	0	1	0	0	0	0	0	0	0	0	0	0	0	0	0	0	0	0	1	Europe_United_Kingdom	-	no	1	101	ETISLAGSY
ETISLASSY	ORF1a	1503	1511	9	0	0	0	0	0	0	0	0	0	0	0	0	0	0	0	0	0	0	0	0	0	0	0	0	0	0	0	0	0	0	0	0	0	0	0	0	0	0	0	0	0	0	0	0	0	0	0	0	0	0	0	0	0	0	0	0	0	0	0	0	0	0	0	0	0	0	0	0	0	0	0	0	0	0	0	0	0	0	1	0	0	0	0	0	0	0	0	0	0	1	North_America_USA	-	no	1	101	ETISLAGSY
ETISLVGSY	ORF1a	1503	1511	9	0	0	0	0	0	0	0	0	0	0	0	0	0	0	0	0	0	0	0	0	0	0	0	0	0	0	0	0	0	0	0	0	0	0	0	0	0	0	0	0	0	0	0	0	0	0	0	0	0	0	0	0	0	0	0	0	0	0	0	0	0	0	0	0	0	0	0	0	0	0	0	0	1	0	0	0	0	0	0	0	0	0	0	0	0	0	0	0	0	1	Europe_United_Kingdom	-	no	1	101	ETISLAGSY
AIKESVQTF	ORF1a	670	678	9	0	0	0	0	0	0	0	0	0	0	0	0	0	0	0	0	0	0	0	0	0	0	0	0	0	0	0	0	0	0	0	0	0	0	0	0	0	0	0	0	0	0	0	0	0	0	0	0	0	0	0	0	0	0	0	0	0	0	0	0	0	0	0	0	0	0	0	0	0	0	0	0	0	0	0	0	0	0	1	0	0	0	0	0	0	0	0	0	0	1	North_America_USA	-	no	1	102	EIKESVQTF
EFKESVQTF	ORF1a	670	678	9	0	0	0	0	0	0	0	0	0	0	0	0	0	0	0	0	0	0	0	0	0	0	0	0	0	0	0	0	0	0	0	0	0	0	0	0	0	0	0	0	0	0	0	0	0	0	0	0	0	0	0	0	0	0	0	0	0	0	0	0	0	0	0	0	0	0	0	0	0	0	0	0	1	0	0	0	0	0	0	0	0	0	0	0	0	0	0	0	0	1	Europe_United_Kingdom	-	no	1	102	EIKESVQTF
EIKASVQTF	ORF1a	670	678	9	0	0	0	0	0	0	0	0	0	0	0	0	0	0	0	0	0	0	0	0	0	0	0	0	0	0	0	0	0	0	0	0	0	0	0	0	0	0	0	0	0	0	0	0	0	0	0	0	0	0	0	0	0	0	0	0	0	0	0	0	0	0	0	0	0	0	0	0	0	0	0	0	0	0	0	0	0	0	0	1	0	0	0	0	0	0	0	0	0	1	Oceania_Australia	-	no	1	102	EIKESVQTF
EIKEIVQTF	ORF1a	670	678	9	0	0	0	0	0	0	0	0	0	0	0	0	0	0	0	0	0	0	0	0	0	0	0	0	0	0	0	0	0	0	0	0	0	0	0	0	0	0	0	0	0	0	0	0	0	0	0	0	0	0	0	0	0	0	0	0	0	0	0	0	0	0	0	0	0	0	0	0	0	0	0	0	0	0	0	0	0	0	0	1	0	0	0	0	0	0	0	0	0	1	Oceania_Australia	-	no	1	102	EIKESVQTF
EIKENVQTF	ORF1a	670	678	9	0	0	0	0	0	0	0	0	0	0	0	0	0	0	0	0	0	0	0	0	0	0	0	0	0	0	0	0	0	0	0	0	0	0	0	0	0	0	0	0	0	0	0	0	0	0	0	0	0	0	0	0	0	0	0	0	0	0	0	0	0	0	0	0	1	0	0	0	0	0	0	0	0	0	0	0	0	0	0	0	0	0	0	0	0	0	0	0	0	1	Europe_Russia	-	no	1	102	EIKESVQTF
EIKESIQTF	ORF1a	670	678	9	0	0	0	0	0	0	0	0	0	0	0	0	0	0	0	0	0	0	0	0	0	0	0	0	0	0	0	0	0	0	0	0	0	0	0	0	0	0	0	0	0	0	0	0	0	0	0	0	0	0	0	0	0	0	0	0	0	0	0	0	0	0	0	0	0	0	0	0	0	0	0	0	0	0	0	0	0	0	1	0	0	0	0	0	0	0	0	0	0	1	North_America_USA	-	no	1	102	EIKESVQTF
EIKESV*TF	ORF1a	670	678	9	0	0	0	0	0	0	0	0	0	0	0	0	0	0	0	0	0	0	0	0	0	0	0	0	0	0	0	0	0	0	0	0	0	0	0	0	0	0	0	0	0	0	0	0	0	0	0	0	0	0	0	0	0	0	0	0	0	0	0	0	0	0	0	0	0	0	0	0	0	0	0	0	1	0	0	0	0	0	0	0	0	0	0	0	0	0	0	0	0	1	Europe_United_Kingdom	-	no	1	102	EIKESVQTF
ETKESVQTF	ORF1a	670	678	9	0	0	0	0	0	0	0	0	0	0	0	0	0	0	0	0	0	0	1	0	0	0	0	0	0	0	0	0	0	0	0	0	0	0	0	0	0	0	0	0	0	0	0	0	0	0	0	0	0	0	0	0	0	0	0	0	0	0	0	0	0	0	0	0	0	0	0	0	0	0	0	0	0	0	0	0	0	0	0	0	0	0	0	0	0	0	0	0	0	1	Asia_India	-	no	1	102	EIKESVQTF
GIKESGQTF	ORF1a	670	678	9	0	0	0	0	0	0	0	0	0	0	0	0	0	0	0	1	0	0	0	0	0	0	0	0	0	0	0	0	0	0	0	0	0	0	0	0	0	0	0	0	0	0	0	0	0	0	0	0	0	0	0	0	0	0	0	0	0	0	0	0	0	0	0	0	0	0	0	0	0	0	0	0	0	0	0	0	0	0	0	0	0	0	0	0	0	0	0	0	0	1	Asia_China	-	no	1	102	EIKESVQTF
IPFA*QMAY	S	896	904	9	0	0	0	0	0	0	0	0	0	0	0	0	0	0	0	0	0	0	0	0	0	0	0	0	0	0	0	0	0	0	0	0	0	0	0	0	0	0	0	0	0	0	0	0	1	0	0	0	0	0	0	0	0	0	0	0	0	0	0	0	0	0	0	0	0	0	0	0	0	0	0	0	0	0	0	0	0	0	0	0	0	0	0	0	0	0	0	0	0	1	Europe_Belgium	-	no	1	103	IPFAMQMAY
IPFAIQMAY	S	896	904	9	0	0	0	0	0	0	0	0	0	0	0	0	0	0	0	1	0	0	0	0	0	0	0	0	0	0	0	0	0	0	0	0	0	0	0	0	0	0	0	0	0	0	0	0	0	0	0	0	0	0	0	0	0	0	0	0	0	0	0	0	0	0	0	0	0	0	0	0	0	0	0	0	0	0	0	0	0	0	0	0	0	0	0	0	0	0	0	0	0	1	Asia_China	-	no	1	103	IPFAMQMAY
IPFAMQMSY	S	896	904	9	0	0	0	0	0	0	0	0	0	0	0	0	0	0	0	0	0	0	0	0	0	0	0	0	0	0	0	0	0	0	0	0	0	0	0	0	0	0	0	0	0	0	0	0	0	0	0	0	0	0	0	0	0	0	0	0	0	0	0	0	0	0	0	0	0	0	0	0	0	0	0	0	1	0	0	0	0	0	0	0	0	0	0	0	0	0	0	0	0	1	Europe_United_Kingdom	-	no	1	103	IPFAMQMAY
IPFAMQVAY	S	896	904	9	0	0	0	0	0	0	0	0	0	0	0	0	0	0	0	0	0	0	0	0	0	0	0	0	0	0	0	0	0	0	0	0	0	0	0	0	0	0	0	0	0	0	0	0	0	0	0	0	0	0	0	0	0	0	0	0	0	0	0	0	0	0	0	0	0	0	0	0	0	0	0	0	1	0	0	0	0	0	0	0	0	0	0	0	0	0	0	0	0	1	Europe_United_Kingdom	-	no	1	103	IPFAMQMAY
KVIPTITQM	ORF1b	525	533	9	0	0	0	0	0	0	0	0	0	0	0	0	0	0	0	0	0	0	1	0	0	0	0	0	0	0	0	0	0	0	0	0	0	0	0	0	0	0	0	0	0	0	0	0	0	0	0	0	0	0	0	0	0	0	0	0	0	0	0	0	0	0	0	0	0	0	0	0	0	0	0	0	0	0	0	0	0	0	0	0	0	0	0	0	0	0	0	0	0	1	Asia_India	-	no	1	104	NVIPTITQM
NAIPTITQM	ORF1b	525	533	9	0	0	0	0	0	0	0	0	0	0	0	0	0	0	0	0	0	0	1	0	0	0	0	0	0	0	0	0	0	0	0	0	0	0	0	0	0	0	0	0	0	0	0	0	0	0	0	0	0	0	0	0	0	0	0	0	0	0	0	0	0	0	0	0	0	0	0	0	0	0	0	0	0	0	0	0	0	0	0	0	0	0	0	0	0	0	0	0	0	1	Asia_India	-	no	1	104	NVIPTITQM
NVIPTITQL	ORF1b	525	533	9	0	0	0	0	0	0	0	0	0	0	0	0	0	0	0	0	0	0	0	0	0	0	0	0	0	0	0	0	0	0	0	0	0	0	0	0	0	0	0	0	0	0	0	0	0	0	0	0	0	0	0	1	0	0	0	0	0	0	0	0	0	0	0	0	0	0	0	0	0	0	0	0	0	0	0	0	0	0	0	0	0	0	0	0	0	0	0	0	0	1	Europe_Germany	-	no	1	104	NVIPTITQM
NVIPTTTQM	ORF1b	525	533	9	0	0	0	0	0	0	0	0	0	0	0	0	0	0	0	0	0	0	0	0	0	0	0	0	0	0	0	0	0	0	0	0	0	0	0	0	0	0	0	0	0	0	0	0	0	0	0	0	0	0	0	0	0	0	0	0	0	0	0	0	0	0	0	0	0	0	0	0	0	0	0	0	1	0	0	0	0	0	0	0	0	0	0	0	0	0	0	0	0	1	Europe_United_Kingdom	-	no	1	104	NVIPTITQM
NVTPTITQM	ORF1b	525	533	9	0	0	0	0	0	0	0	0	0	0	0	0	0	0	0	0	0	0	0	0	0	0	0	0	0	0	0	0	0	0	0	0	0	0	0	0	0	0	0	0	0	0	0	0	0	0	0	0	0	0	0	0	0	0	0	0	0	0	0	0	0	0	0	0	0	0	0	0	0	0	0	0	1	0	0	0	0	0	0	0	0	0	0	0	0	0	0	0	0	1	Europe_United_Kingdom	-	no	1	104	NVIPTITQM
DDTDVTQLY	ORF1b	979	987	9	0	0	0	0	0	0	0	0	0	0	0	0	0	0	0	0	0	0	0	0	0	0	0	0	0	0	0	0	0	0	0	0	0	0	0	0	0	0	0	0	0	0	0	0	0	0	0	0	0	0	0	0	0	0	0	0	0	0	0	0	0	0	0	0	0	0	0	0	0	0	0	0	0	0	0	0	0	0	0	0	0	0	0	1	0	0	0	0	0	1	South_America_Brazil	-	no	1	105	DVTDVTQLY
DVIDVTQLY	ORF1b	979	987	9	0	0	0	0	0	0	0	0	0	0	0	0	0	0	0	0	0	0	0	0	0	0	0	0	0	0	0	0	0	0	0	0	0	0	0	0	0	0	0	0	0	0	0	0	0	0	0	0	0	0	0	0	0	0	0	0	0	0	0	0	0	0	0	0	0	0	0	0	0	0	0	0	1	0	0	0	0	0	0	0	0	0	0	0	0	0	0	0	0	1	Europe_United_Kingdom	-	no	1	105	DVTDVTQLY
DVTDGTQLY	ORF1b	979	987	9	0	0	0	0	0	0	0	0	0	0	0	0	0	0	0	0	0	1	0	0	0	0	0	0	0	0	0	0	0	0	0	0	0	0	0	0	0	0	0	0	0	0	0	0	0	0	0	0	0	0	0	0	0	0	0	0	0	0	0	0	0	0	0	0	0	0	0	0	0	0	0	0	0	0	0	0	0	0	0	0	0	0	0	0	0	0	0	0	0	1	Asia_Hong_Kong	-	no	1	105	DVTDVTQLY
DVTDVAQLY	ORF1b	979	987	9	0	0	0	0	0	0	0	0	0	0	0	0	0	0	0	0	0	0	0	0	0	0	0	0	0	0	0	0	0	0	0	0	0	0	0	0	0	0	0	0	0	0	0	0	0	0	0	0	1	0	0	0	0	0	0	0	0	0	0	0	0	0	0	0	0	0	0	0	0	0	0	0	0	0	0	0	0	0	0	0	0	0	0	0	0	0	0	0	0	1	Europe_Denmark	-	no	1	105	DVTDVTQLY
DVTDVIQLY	ORF1b	979	987	9	0	0	0	0	0	0	0	0	0	0	0	0	0	0	0	0	0	0	1	0	0	0	0	0	0	0	0	0	0	0	0	0	0	0	0	0	0	0	0	0	0	0	0	0	0	0	0	0	0	0	0	0	0	0	0	0	0	0	0	0	0	0	0	0	0	0	0	0	0	0	0	0	0	0	0	0	0	0	0	0	0	0	0	0	0	0	0	0	0	1	Asia_India	-	no	1	105	DVTDVTQLY
DVTDVTHLY	ORF1b	979	987	9	0	0	0	0	0	0	0	0	0	0	0	0	0	0	0	0	0	0	0	0	0	0	0	0	0	0	0	0	0	0	0	0	0	0	0	0	0	0	0	0	0	0	0	0	0	0	0	0	0	0	0	0	0	0	0	0	0	0	0	0	0	0	0	0	0	0	0	0	0	0	0	0	0	1	0	0	0	0	0	0	0	0	0	0	0	0	0	0	0	1	North_America_Canada	-	no	1	105	DVTDVTQLY
DVTDVTLLY	ORF1b	979	987	9	0	0	0	0	0	0	0	0	0	0	0	0	0	0	0	0	0	0	0	0	0	0	0	0	0	0	0	0	0	0	0	0	0	0	0	0	0	0	0	0	0	0	0	0	0	0	0	0	0	0	0	0	0	0	0	0	0	0	0	0	0	0	0	0	0	0	0	0	0	0	0	0	1	0	0	0	0	0	0	0	0	0	0	0	0	0	0	0	0	1	Europe_United_Kingdom	-	no	1	105	DVTDVTQLY
DVTYVTQLY	ORF1b	979	987	9	0	0	0	0	0	0	0	0	0	0	0	0	0	0	0	0	0	0	0	0	0	0	0	0	0	0	0	0	0	0	0	0	0	0	0	0	0	0	0	0	0	0	0	0	0	0	0	0	0	0	0	0	0	0	0	0	0	0	0	0	0	0	0	0	0	0	0	0	0	0	0	0	1	0	0	0	0	0	0	0	0	0	0	0	0	0	0	0	0	1	Europe_United_Kingdom	-	no	1	105	DVTDVTQLY
EVTDVTQLY	ORF1b	979	987	9	0	0	0	0	0	0	0	0	0	0	0	0	0	0	0	1	0	0	0	0	0	0	0	0	0	0	0	0	0	0	0	0	0	0	0	0	0	0	0	0	0	0	0	0	0	0	0	0	0	0	0	0	0	0	0	0	0	0	0	0	0	0	0	0	0	0	0	0	0	0	0	0	0	0	0	0	0	0	0	0	0	0	0	0	0	0	0	0	0	1	Asia_China	-	no	1	105	DVTDVTQLY
YVTDVTQLY	ORF1b	979	987	9	0	0	0	0	0	0	0	0	0	0	0	0	0	0	0	0	0	0	0	0	0	0	0	0	0	0	0	0	0	0	0	0	0	0	0	0	0	0	0	0	0	0	0	0	0	0	0	0	0	0	0	0	0	0	0	0	0	0	0	0	0	0	0	0	0	0	0	0	0	0	0	0	1	0	0	0	0	0	0	0	0	0	0	0	0	0	0	0	0	1	Europe_United_Kingdom	-	no	1	105	DVTDVTQLY
NHMPYFFTL	ORF1a	2167	2175	9	0	0	0	0	0	0	0	0	0	0	0	0	0	0	0	0	0	0	0	0	0	0	0	0	0	0	0	0	0	0	0	0	0	0	0	0	0	0	0	0	0	0	0	0	0	0	0	0	0	0	0	0	0	0	0	0	0	0	0	0	0	0	0	0	0	0	0	0	0	0	0	0	1	0	0	0	0	0	0	0	0	0	0	0	0	0	0	0	0	1	Europe_United_Kingdom	-	no	1	106	NYMPYFFTL
NYMPYIFTL	ORF1a	2167	2175	9	0	0	0	0	0	0	0	0	0	0	0	0	0	0	0	0	0	0	0	0	0	0	0	0	0	0	0	0	0	0	0	0	0	0	0	0	0	0	0	0	0	0	0	0	0	0	0	0	0	0	0	0	0	0	0	0	0	0	0	0	0	0	0	0	0	0	0	0	0	0	0	0	0	0	0	0	0	0	1	0	0	0	0	0	0	0	0	0	0	1	North_America_USA	-	no	1	106	NYMPYFFTL
NYRPYFFTL	ORF1a	2167	2175	9	0	0	0	0	0	0	0	0	0	0	0	0	0	0	0	0	0	0	0	0	0	0	0	0	0	0	0	0	0	0	0	0	0	0	0	0	0	0	0	0	0	0	0	0	0	0	0	0	0	0	0	0	0	0	0	0	0	0	0	0	0	0	0	0	0	0	0	0	0	0	0	0	1	0	0	0	0	0	0	0	0	0	0	0	0	0	0	0	0	1	Europe_United_Kingdom	-	no	1	106	NYMPYFFTL
FIVEVVDKY	ORF1b	462	470	9	0	0	0	0	0	0	0	0	0	0	0	0	0	0	0	0	0	0	0	0	0	0	0	0	0	0	0	0	0	0	0	0	0	0	0	0	0	0	0	0	0	0	0	0	0	0	0	0	0	0	0	0	0	0	0	0	0	0	0	0	0	0	0	0	0	0	0	0	0	0	0	0	1	0	0	0	0	0	0	0	0	0	0	0	0	0	0	0	0	1	Europe_United_Kingdom	-	no	1	107	FVVEVVDKY
FLVEVVDKY	ORF1b	462	470	9	0	0	0	0	0	0	0	0	0	0	0	0	0	0	0	0	0	0	0	0	0	0	0	0	0	0	0	0	0	0	0	1	0	0	0	0	0	0	0	0	0	0	0	0	0	0	0	0	0	0	0	0	0	0	0	0	0	0	0	0	0	0	0	0	0	0	0	0	0	0	0	0	0	0	0	0	0	0	0	0	0	0	0	0	0	0	0	0	0	1	Asia_Philippines	-	no	1	107	FVVEVVDKY
FVDEVVDKY	ORF1b	462	470	9	0	0	0	0	0	0	0	0	0	0	0	0	0	0	0	0	0	0	0	0	0	0	0	0	0	0	0	0	0	0	0	1	0	0	0	0	0	0	0	0	0	0	0	0	0	0	0	0	0	0	0	0	0	0	0	0	0	0	0	0	0	0	0	0	0	0	0	0	0	0	0	0	0	0	0	0	0	0	0	0	0	0	0	0	0	0	0	0	0	1	Asia_Philippines	-	no	1	107	FVVEVVDKY
FVFEVVDKY	ORF1b	462	470	9	0	0	0	0	0	0	0	0	0	0	0	0	0	0	0	0	0	0	0	0	0	0	0	0	0	0	0	0	0	0	0	0	0	0	0	0	0	0	0	0	0	0	0	0	0	0	0	0	0	0	0	0	0	0	0	0	0	0	0	0	0	0	0	0	0	0	0	0	0	0	0	0	1	0	0	0	0	0	0	0	0	0	0	0	0	0	0	0	0	1	Europe_United_Kingdom	-	no	1	107	FVVEVVDKY
FVVEIVDKY	ORF1b	462	470	9	0	0	0	0	0	0	0	0	0	0	0	0	0	0	0	0	0	0	0	0	0	0	0	0	0	0	0	0	0	0	0	0	0	0	0	0	0	0	0	0	0	0	0	0	0	0	0	0	0	0	0	0	0	0	0	0	0	1	0	0	0	0	0	0	0	0	0	0	0	0	0	0	0	0	0	0	0	0	0	0	0	0	0	0	0	0	0	0	0	1	Europe_Latvia	-	no	1	107	FVVEVVDKY
FVVEVVDTY	ORF1b	462	470	9	0	0	0	0	0	0	0	0	0	0	0	0	0	0	0	0	0	0	0	0	0	0	0	0	0	0	0	0	0	0	0	0	0	0	0	0	0	0	0	0	0	0	0	0	0	0	0	0	0	0	0	0	0	0	0	0	0	0	0	0	0	0	0	0	0	0	0	0	0	0	0	0	1	0	0	0	0	0	0	0	0	0	0	0	0	0	0	0	0	1	Europe_United_Kingdom	-	no	1	107	FVVEVVDKY
FVVEVVGKY	ORF1b	462	470	9	0	0	0	0	0	0	0	0	0	0	0	0	0	0	0	0	0	0	0	0	0	0	0	0	0	0	0	0	0	0	0	0	0	0	0	0	0	0	0	0	0	0	0	0	0	0	0	0	0	0	0	0	0	0	0	0	0	0	0	0	0	0	0	0	0	0	0	0	0	0	0	0	0	0	0	0	0	0	0	1	0	0	0	0	0	0	0	0	0	1	Oceania_Australia	-	no	1	107	FVVEVVDKY
LTFNVPMEK	ORF1a	2600	2608	9	0	0	0	0	0	0	0	0	0	0	0	0	0	0	0	0	0	0	0	0	0	0	0	0	0	0	0	0	0	0	0	0	0	0	0	0	0	0	0	0	0	0	0	0	0	0	0	0	0	0	0	0	0	0	0	0	0	0	0	0	0	0	0	0	0	0	0	0	1	0	0	0	0	0	0	0	0	0	0	0	0	0	0	0	0	0	0	0	0	1	Europe_Spain	-	no	1	108	STFNVPMEK
STFNIPMEK	ORF1a	2600	2608	9	0	0	0	0	0	0	0	0	0	0	0	0	0	0	0	0	0	0	0	0	0	0	0	0	0	0	0	0	0	0	0	0	0	0	0	0	0	0	0	0	0	0	0	0	0	0	0	0	0	0	0	0	0	0	0	0	0	0	0	0	0	0	0	0	0	0	0	0	0	0	0	0	0	0	0	0	0	0	1	0	0	0	0	0	0	0	0	0	0	1	North_America_USA	-	no	1	108	STFNVPMEK
STFNVLMEK	ORF1a	2600	2608	9	0	0	0	0	0	0	0	0	0	0	0	0	0	0	0	0	0	0	0	0	0	0	0	0	0	0	0	0	0	0	0	0	0	0	0	0	0	0	0	0	0	0	0	0	0	0	0	0	0	0	0	0	0	0	0	0	0	0	0	0	0	0	0	0	0	0	0	0	0	0	0	0	1	0	0	0	0	0	0	0	0	0	0	0	0	0	0	0	0	1	Europe_United_Kingdom	-	no	1	108	STFNVPMEK
STFSVPMEK	ORF1a	2600	2608	9	0	0	0	0	0	0	0	0	0	0	0	0	0	0	0	0	0	0	0	0	0	0	0	0	0	0	0	0	0	0	0	0	0	0	0	0	0	0	0	0	0	0	0	0	0	0	0	0	0	0	0	0	0	0	0	0	0	0	0	0	0	0	0	0	0	0	0	0	0	0	0	0	0	0	0	0	0	0	1	0	0	0	0	0	0	0	0	0	0	1	North_America_USA	-	no	1	108	STFNVPMEK
SEVGHEHSL	ORF1a	376	384	9	0	0	0	0	0	0	0	0	0	0	0	0	0	0	0	0	0	0	0	0	0	0	0	0	0	0	0	0	0	0	0	0	0	0	0	0	0	0	0	0	0	0	0	0	0	0	0	0	0	0	0	0	0	0	0	0	0	0	0	0	0	0	0	0	0	0	0	0	0	0	0	0	1	0	0	0	0	0	0	0	0	0	0	0	0	0	0	0	0	1	Europe_United_Kingdom	-	no	1	109	SEVGPEHSL
SEVGPDHSL	ORF1a	376	384	9	0	0	0	0	0	0	0	0	0	0	0	0	0	0	0	0	0	0	1	0	0	0	0	0	0	0	0	0	0	0	0	0	0	0	0	0	0	0	0	0	0	0	0	0	0	0	0	0	0	0	0	0	0	0	0	0	0	0	0	0	0	0	0	0	0	0	0	0	0	0	0	0	0	0	0	0	0	0	0	0	0	0	0	0	0	0	0	0	0	1	Asia_India	-	no	1	109	SEVGPEHSL
SEVGPKHSL	ORF1a	376	384	9	0	0	0	0	0	0	0	0	0	0	0	0	0	0	0	0	0	0	0	0	0	0	0	0	0	0	0	0	0	0	0	0	0	0	0	0	0	0	0	0	0	0	0	0	0	0	0	0	0	0	0	0	0	0	0	0	0	0	0	0	0	0	0	0	0	0	0	0	0	0	0	0	1	0	0	0	0	0	0	0	0	0	0	0	0	0	0	0	0	1	Europe_United_Kingdom	-	no	1	109	SEVGPEHSL
SEVGSEHSL	ORF1a	376	384	9	0	0	0	0	0	0	0	0	0	0	0	0	0	0	0	0	0	0	0	0	0	0	0	0	0	0	0	0	0	0	0	0	0	0	0	0	0	0	0	0	0	0	0	0	0	0	0	0	0	0	0	0	0	0	0	0	0	0	0	0	0	0	0	0	0	0	0	0	0	0	0	0	0	0	0	0	0	0	1	0	0	0	0	0	0	0	0	0	0	1	North_America_USA	-	no	1	109	SEVGPEHSL
TSNSFDALKSEDAQG	ORF1a	2021	2035	15	0	0	0	0	0	0	0	0	0	0	0	0	0	0	0	0	0	0	0	0	0	0	0	0	0	0	0	0	0	0	0	0	0	0	0	0	0	0	0	0	0	0	0	0	0	0	0	0	0	0	0	0	0	0	0	0	0	0	0	0	0	0	0	0	0	0	0	0	0	0	0	0	0	0	0	0	0	0	1	0	0	0	0	0	0	0	0	0	0	1	North_America_USA	-	no	1	11	TSNSFDVLKSEDAQG
TSNSFDILKSEDAQG	ORF1a	2021	2035	15	0	0	0	0	0	0	0	0	0	0	0	0	0	0	0	1	0	0	0	0	0	0	0	0	0	0	0	0	0	0	0	0	0	0	0	0	0	0	0	0	0	0	0	0	0	0	0	0	0	0	0	0	0	0	0	0	0	0	0	0	0	0	0	0	0	0	0	0	0	0	0	0	0	0	0	0	0	0	0	0	0	0	0	0	0	0	0	0	0	1	Asia_China	-	no	1	11	TSNSFDVLKSEDAQG
TSNSFDVLESEDAQG	ORF1a	2021	2035	15	0	0	0	0	0	0	0	0	0	0	0	0	0	0	0	0	0	0	1	0	0	0	0	0	0	0	0	0	0	0	0	0	0	0	0	0	0	0	0	0	0	0	0	0	0	0	0	0	0	0	0	0	0	0	0	0	0	0	0	0	0	0	0	0	0	0	0	0	0	0	0	0	0	0	0	0	0	0	0	0	0	0	0	0	0	0	0	0	0	1	Asia_India	-	no	1	11	TSNSFDVLKSEDAQG
TSNSFDVLKSADAQG	ORF1a	2021	2035	15	0	0	0	0	0	0	0	0	0	0	0	0	0	0	0	0	0	0	0	0	0	0	0	0	0	0	0	0	0	0	0	0	0	0	0	0	0	0	0	0	0	0	0	0	0	0	0	0	0	0	0	0	0	0	0	0	0	0	0	0	0	0	0	0	0	0	0	0	0	0	0	0	1	0	0	0	0	0	0	0	0	0	0	0	0	0	0	0	0	1	Europe_United_Kingdom	-	no	1	11	TSNSFDVLKSEDAQG
TSNSFDVLKSEDAQE	ORF1a	2021	2035	15	0	0	0	0	0	0	0	0	0	0	0	0	0	0	0	0	0	0	1	0	0	0	0	0	0	0	0	0	0	0	0	0	0	0	0	0	0	0	0	0	0	0	0	0	0	0	0	0	0	0	0	0	0	0	0	0	0	0	0	0	0	0	0	0	0	0	0	0	0	0	0	0	0	0	0	0	0	0	0	0	0	0	0	0	0	0	0	0	0	1	Asia_India	-	no	1	11	TSNSFDVLKSEDAQG
TSNSFDVLKSEGAQG	ORF1a	2021	2035	15	0	0	0	0	0	0	0	0	0	0	0	0	0	0	0	0	0	0	0	0	0	0	0	0	0	0	0	0	0	0	0	0	0	0	0	0	0	0	0	0	0	0	0	0	0	0	0	0	0	0	0	0	0	0	0	0	0	0	0	0	0	0	0	0	0	0	0	0	0	0	0	0	1	0	0	0	0	0	0	0	0	0	0	0	0	0	0	0	0	1	Europe_United_Kingdom	-	no	1	11	TSNSFDVLKSEDAQG
TSNSFDVPKSEDAQG	ORF1a	2021	2035	15	0	0	0	0	0	0	0	0	0	0	0	0	0	0	0	1	0	0	0	0	0	0	0	0	0	0	0	0	0	0	0	0	0	0	0	0	0	0	0	0	0	0	0	0	0	0	0	0	0	0	0	0	0	0	0	0	0	0	0	0	0	0	0	0	0	0	0	0	0	0	0	0	0	0	0	0	0	0	0	0	0	0	0	0	0	0	0	0	0	1	Asia_China	-	no	1	11	TSNSFDVLKSEDAQG
TSNSFGVLKSEDAQG	ORF1a	2021	2035	15	0	0	0	0	0	0	0	0	0	0	0	0	0	0	0	0	0	0	0	0	0	0	0	0	0	0	0	0	0	0	0	0	0	0	0	0	0	0	0	0	0	0	0	0	0	0	0	0	0	0	0	0	0	0	0	0	0	0	0	0	0	0	0	0	0	0	0	0	0	1	0	0	0	0	0	0	0	0	0	0	0	0	0	0	0	0	0	0	0	1	Europe_Sweden	-	no	1	11	TSNSFDVLKSEDAQG
HYHTTDPSF	ORF1a	1634	1642	9	0	0	0	0	0	0	0	0	0	0	0	0	0	0	0	0	0	0	0	0	0	0	0	0	0	0	0	0	0	0	0	0	0	0	0	0	0	0	0	0	0	0	0	0	0	0	0	0	0	0	0	0	0	0	0	0	0	0	0	0	0	0	0	0	0	0	0	0	0	0	0	0	0	0	0	0	0	0	1	0	0	0	0	0	0	0	0	0	0	1	North_America_USA	-	no	1	110	YYHTTDPSF
YYYTTDPSF	ORF1a	1634	1642	9	0	0	0	0	0	0	0	0	0	0	0	0	0	0	0	0	0	0	0	0	0	0	0	0	0	0	0	0	0	0	0	0	0	0	0	0	0	0	0	0	0	0	0	0	1	0	0	0	0	0	0	0	0	0	0	0	0	0	0	0	0	0	0	0	0	0	0	0	0	0	0	0	0	0	0	0	0	0	0	0	0	0	0	0	0	0	0	0	0	1	Europe_Belgium	-	no	1	110	YYHTTDPSF
FLLNKEMYI	ORF1a	3183	3191	9	0	0	0	0	0	0	0	0	0	0	0	0	0	0	0	0	0	0	0	0	0	0	0	0	0	0	0	0	0	0	0	0	0	0	0	0	0	0	0	0	0	0	0	0	1	0	0	0	0	0	0	0	0	0	0	0	0	0	0	0	0	0	0	0	0	0	0	0	0	0	0	0	0	0	0	0	0	0	0	0	0	0	0	0	0	0	0	0	0	1	Europe_Belgium	-	no	1	111	FLLNKEMYL
FLLSKEMYL	ORF1a	3183	3191	9	0	0	0	0	0	0	0	0	0	0	0	0	0	0	0	0	0	0	0	0	0	0	0	0	0	0	0	0	0	0	0	0	0	0	0	0	0	0	0	0	0	0	0	0	0	0	0	0	0	0	0	0	0	0	0	0	0	0	0	0	0	0	0	0	0	0	0	0	0	0	0	0	1	0	0	0	0	0	0	0	0	0	0	0	0	0	0	0	0	1	Europe_United_Kingdom	-	no	1	111	FLLNKEMYL
LLYDANHFL	ORF3a	139	147	9	0	0	0	0	0	0	0	0	0	0	0	0	0	0	0	0	0	0	0	0	0	0	0	0	0	0	0	0	0	0	0	0	0	0	0	0	0	0	0	0	0	0	0	0	0	0	0	0	0	0	0	0	0	0	0	0	0	0	0	0	0	0	0	0	0	0	0	0	0	0	0	0	1	0	0	0	0	0	0	0	0	0	0	0	0	0	0	0	0	1	Europe_United_Kingdom	-	no	1	112	LLYDANYFL
LLYDANLFL	ORF3a	139	147	9	0	0	0	0	0	0	0	0	0	0	0	0	0	0	0	0	0	0	0	0	0	0	0	0	0	0	0	0	0	0	0	0	0	0	0	0	0	0	0	0	0	0	0	0	0	0	0	0	0	0	0	0	0	0	0	0	0	0	0	0	0	0	0	0	0	0	0	0	0	0	0	0	0	1	0	0	0	0	0	0	0	0	0	0	0	0	0	0	0	1	North_America_Canada	-	no	1	112	LLYDANYFL
LLYDASYFL	ORF3a	139	147	9	0	0	0	0	0	0	0	0	0	0	0	0	0	0	0	0	0	0	0	0	0	0	0	0	0	0	0	0	0	0	0	0	0	0	0	0	0	0	0	0	0	0	0	0	0	0	0	0	0	0	0	0	0	0	0	0	0	0	0	0	0	0	1	0	0	0	0	0	0	0	0	0	0	0	0	0	0	0	0	0	0	0	0	0	0	0	0	0	0	1	Europe_Portugal	-	no	1	112	LLYDANYFL
LLYDSNYFL	ORF3a	139	147	9	0	0	0	0	0	0	0	0	0	0	0	0	0	0	0	0	0	0	1	0	0	0	0	0	0	0	0	0	0	0	0	0	0	0	0	0	0	0	0	0	0	0	0	0	0	0	0	0	0	0	0	0	0	0	0	0	0	0	0	0	0	0	0	0	0	0	0	0	0	0	0	0	0	0	0	0	0	0	0	0	0	0	0	0	0	0	0	0	0	1	Asia_India	-	no	1	112	LLYDANYFL
LLYGANYFL	ORF3a	139	147	9	0	0	0	0	0	0	0	0	0	0	0	0	0	0	0	0	0	0	0	0	0	0	0	0	0	0	0	0	0	0	0	0	0	0	1	0	0	0	0	0	0	0	0	0	0	0	0	0	0	0	0	0	0	0	0	0	0	0	0	0	0	0	0	0	0	0	0	0	0	0	0	0	0	0	0	0	0	0	0	0	0	0	0	0	0	0	0	0	0	1	Asia_Singapore	-	no	1	112	LLYDANYFL
LLYNANYFL	ORF3a	139	147	9	0	0	0	0	0	0	0	0	0	0	0	0	0	0	0	0	0	0	0	0	0	0	0	0	0	0	0	0	0	0	0	0	0	0	0	0	0	0	0	0	0	0	0	0	1	0	0	0	0	0	0	0	0	0	0	0	0	0	0	0	0	0	0	0	0	0	0	0	0	0	0	0	0	0	0	0	0	0	0	0	0	0	0	0	0	0	0	0	0	1	Europe_Belgium	-	no	1	112	LLYDANYFL
VYDPLQP*L	S	1137	1145	9	0	0	0	0	0	0	0	0	0	0	0	0	0	0	0	0	0	0	0	0	0	0	0	0	0	0	0	0	0	0	0	0	0	0	0	0	0	0	0	0	0	0	0	0	0	0	0	0	0	0	0	0	0	0	0	0	0	0	0	0	0	0	0	0	0	0	0	0	0	0	0	0	0	0	0	0	0	0	0	1	0	0	0	0	0	0	0	0	0	1	Oceania_Australia	-	no	1	113	VYDPLQPEL
VYDPLQPKL	S	1137	1145	9	0	0	0	0	0	0	0	0	0	0	0	0	0	0	0	0	0	0	0	0	0	0	0	0	0	0	0	0	0	0	0	0	0	0	0	0	0	0	0	0	0	0	0	0	0	0	0	0	0	0	0	0	0	0	0	0	0	0	0	0	0	0	0	0	0	0	0	0	0	0	0	0	1	0	0	0	0	0	0	0	0	0	0	0	0	0	0	0	0	1	Europe_United_Kingdom	-	no	1	113	VYDPLQPEL
VYDPLQSEL	S	1137	1145	9	0	0	0	0	0	0	0	0	0	0	0	0	0	0	0	0	0	0	0	0	0	0	0	0	0	0	0	0	0	0	0	0	0	0	0	0	0	0	0	0	0	0	0	0	0	0	0	0	0	0	0	0	0	0	0	0	0	0	0	0	0	0	0	0	0	0	0	0	0	0	0	0	1	0	0	0	0	0	0	0	0	0	0	0	0	0	0	0	0	1	Europe_United_Kingdom	-	no	1	113	VYDPLQPEL
VYYPLQPEL	S	1137	1145	9	0	0	0	0	0	0	0	0	0	0	0	0	0	0	0	0	0	0	0	0	0	0	0	1	0	0	0	0	0	0	0	0	0	0	0	0	0	0	0	0	0	0	0	0	0	0	0	0	0	0	0	0	0	0	0	0	0	0	0	0	0	0	0	0	0	0	0	0	0	0	0	0	0	0	0	0	0	0	0	0	0	0	0	0	0	0	0	0	0	1	Asia_Jordan	-	no	1	113	VYDPLQPEL
GETLHTEVL	ORF1a	744	752	9	0	0	0	0	0	0	0	0	0	0	0	0	0	0	0	0	0	0	0	0	0	0	0	0	0	0	0	1	0	0	0	0	0	0	0	0	0	0	0	0	0	0	0	0	0	0	0	0	0	0	0	0	0	0	0	0	0	0	0	0	0	0	0	0	0	0	0	0	0	0	0	0	0	0	0	0	0	0	0	0	0	0	0	0	0	0	0	0	0	1	Asia_Malaysia	-	no	1	114	GETLPTEVL
GETLPIEVL	ORF1a	744	752	9	0	0	0	0	0	0	0	0	0	0	0	0	0	0	0	0	0	0	0	0	0	0	0	0	0	0	0	0	0	0	0	0	0	0	0	0	0	0	0	0	0	0	0	0	0	0	0	0	0	0	0	0	0	0	0	0	0	0	0	0	0	0	0	0	0	0	0	0	0	0	0	0	1	0	0	0	0	0	0	0	0	0	0	0	0	0	0	0	0	1	Europe_United_Kingdom	-	no	1	114	GETLPTEVL
GETLPTEVF	ORF1a	744	752	9	0	0	0	0	0	0	0	0	0	0	0	0	0	0	0	0	0	0	0	0	0	0	0	0	0	0	0	0	0	0	0	0	0	0	0	0	0	0	0	0	0	0	0	0	0	0	0	0	0	0	0	0	0	0	0	0	0	0	0	0	0	0	0	0	0	0	0	0	0	0	0	0	1	0	0	0	0	0	0	0	0	0	0	0	0	0	0	0	0	1	Europe_United_Kingdom	-	no	1	114	GETLPTEVL
GGTLPTEVL	ORF1a	744	752	9	0	0	0	0	0	0	0	0	0	0	0	0	0	0	0	0	0	0	0	0	0	0	0	0	0	0	0	0	0	0	0	0	0	0	0	0	0	0	0	0	0	0	0	0	0	0	0	0	0	0	0	0	0	0	0	0	0	0	0	0	0	0	0	0	0	0	0	0	0	0	0	0	1	0	0	0	0	0	0	0	0	0	0	0	0	0	0	0	0	1	Europe_United_Kingdom	-	no	1	114	GETLPTEVL
RETLPTEVL	ORF1a	744	752	9	0	0	0	0	0	0	0	0	0	0	0	0	0	0	0	1	0	0	0	0	0	0	0	0	0	0	0	0	0	0	0	0	0	0	0	0	0	0	0	0	0	0	0	0	0	0	0	0	0	0	0	0	0	0	0	0	0	0	0	0	0	0	0	0	0	0	0	0	0	0	0	0	0	0	0	0	0	0	0	0	0	0	0	0	0	0	0	0	0	1	Asia_China	-	no	1	114	GETLPTEVL
FAVDASKAY	ORF1a	4272	4280	9	0	0	0	0	0	0	0	0	0	0	0	0	0	0	0	0	0	0	0	0	0	0	0	0	0	0	0	0	0	0	0	0	0	0	0	0	0	0	0	0	0	0	0	0	0	0	0	0	0	0	0	0	0	0	0	0	0	0	0	0	0	0	0	0	0	0	0	0	1	0	0	0	0	0	0	0	0	0	0	0	0	0	0	0	0	0	0	0	0	1	Europe_Spain	-	no	1	115	FAVDAAKAY
FAVDATKAY	ORF1a	4272	4280	9	0	0	0	0	0	0	0	0	0	0	0	0	0	0	0	0	0	0	0	0	0	0	0	0	0	0	0	0	0	0	0	0	0	0	0	0	0	0	0	0	0	0	0	0	0	0	0	0	0	0	0	0	0	0	0	0	0	0	0	0	0	0	0	0	0	0	0	0	0	0	0	0	1	0	0	0	0	0	0	0	0	0	0	0	0	0	0	0	0	1	Europe_United_Kingdom	-	no	1	115	FAVDAAKAY
FAVDAVKAY	ORF1a	4272	4280	9	0	0	0	0	0	0	0	0	0	0	0	0	0	0	0	0	0	0	0	0	0	0	0	0	0	0	0	0	0	0	0	0	0	0	0	0	0	0	0	0	0	0	0	0	0	0	0	0	0	0	0	0	0	0	0	0	0	0	0	0	0	0	0	0	0	0	0	0	0	0	0	0	1	0	0	0	0	0	0	0	0	0	0	0	0	0	0	0	0	1	Europe_United_Kingdom	-	no	1	115	FAVDAAKAY
FSVDAAKAY	ORF1a	4272	4280	9	0	0	0	0	0	0	0	0	0	0	0	0	0	0	0	0	0	0	0	0	0	0	0	0	0	0	0	0	0	0	0	0	0	0	0	0	0	0	0	0	0	0	0	0	0	0	0	0	0	0	0	0	0	0	0	0	0	0	0	0	0	0	0	0	0	0	0	0	0	0	0	0	0	0	0	0	0	0	1	0	0	0	0	0	0	0	0	0	0	1	North_America_USA	-	no	1	115	FAVDAAKAY
FVVDAAKAY	ORF1a	4272	4280	9	0	0	0	0	0	0	0	0	0	0	0	0	0	0	0	0	0	0	1	0	0	0	0	0	0	0	0	0	0	0	0	0	0	0	0	0	0	0	0	0	0	0	0	0	0	0	0	0	0	0	0	0	0	0	0	0	0	0	0	0	0	0	0	0	0	0	0	0	0	0	0	0	0	0	0	0	0	0	0	0	0	0	0	0	0	0	0	0	0	1	Asia_India	-	no	1	115	FAVDAAKAY
VLNDIFSRL	S	976	984	9	0	0	0	0	0	0	0	0	0	0	0	0	0	0	0	0	0	0	0	0	0	0	0	0	0	0	0	0	0	0	0	0	0	0	0	0	0	0	0	0	0	0	0	0	0	0	0	0	0	0	0	0	0	0	0	0	0	0	0	0	0	0	0	0	0	0	0	0	0	0	0	0	0	0	0	0	0	0	1	0	0	0	0	0	0	0	0	0	0	1	North_America_USA	-	no	1	116	VLNDILSRL
VLNDTLSRL	S	976	984	9	0	0	0	0	0	0	0	0	0	0	0	0	0	0	0	0	0	0	0	0	0	0	0	0	0	0	0	0	0	0	0	0	0	0	0	0	0	0	0	0	0	0	0	0	0	1	0	0	0	0	0	0	0	0	0	0	0	0	0	0	0	0	0	0	0	0	0	0	0	0	0	0	0	0	0	0	0	0	0	0	0	0	0	0	0	0	0	0	0	1	Europe_Bosnia_and_Herzegovina	-	no	1	116	VLNDILSRL
LPFNAGVYF	S	84	92	9	0	0	0	0	0	0	0	0	0	0	0	0	0	0	0	0	0	0	0	0	0	0	0	0	0	0	0	0	0	0	0	0	0	0	0	0	0	0	0	0	0	0	0	0	0	0	0	0	0	0	0	0	0	0	0	0	0	0	0	0	0	0	0	0	0	0	0	0	0	0	0	0	0	0	0	0	0	0	1	0	0	0	0	0	0	0	0	0	0	1	North_America_USA	-	no	1	117	LPFNDGVYF
LPFNDGVSF	S	84	92	9	0	0	0	0	0	0	0	0	0	0	0	0	0	0	0	0	0	0	0	0	0	0	0	0	0	0	0	0	0	0	0	0	0	0	0	0	0	0	0	0	0	0	0	0	0	0	0	0	0	0	0	0	0	0	0	0	0	0	0	0	0	0	0	0	0	0	0	0	0	0	0	0	0	0	0	0	0	0	1	0	0	0	0	0	0	0	0	0	0	1	North_America_USA	-	no	1	117	LPFNDGVYF
LPFNDGVYL	S	84	92	9	0	0	0	0	0	0	0	0	0	0	0	0	0	0	0	1	0	0	0	0	0	0	0	0	0	0	0	0	0	0	0	0	0	0	0	0	0	0	0	0	0	0	0	0	0	0	0	0	0	0	0	0	0	0	0	0	0	0	0	0	0	0	0	0	0	0	0	0	0	0	0	0	0	0	0	0	0	0	0	0	0	0	0	0	0	0	0	0	0	1	Asia_China	-	no	1	117	LPFNDGVYF
LPYNDGVYF	S	84	92	9	0	0	0	0	0	0	0	0	0	0	0	0	0	0	0	0	0	0	0	0	0	0	0	0	0	0	0	0	0	0	0	0	0	0	0	0	0	1	0	0	0	0	0	0	0	0	0	0	0	0	0	0	0	0	0	0	0	0	0	0	0	0	0	0	0	0	0	0	0	0	0	0	0	0	0	0	0	0	0	0	0	0	0	0	0	0	0	0	0	1	Asia_Taiwan	-	no	1	117	LPFNDGVYF
VYCLQSINF	ORF3a	112	120	9	0	0	0	0	0	0	0	0	0	0	0	0	0	0	0	0	0	0	0	0	0	0	0	0	0	0	0	0	0	0	0	0	0	0	0	0	0	0	0	0	0	0	0	0	0	0	0	0	0	0	0	0	0	0	0	0	0	0	0	0	0	0	0	0	0	0	0	0	0	0	0	0	0	0	0	0	0	0	1	0	0	0	0	0	0	0	0	0	0	1	North_America_USA	-	no	1	118	VYFLQSINF
VYFL*SINF	ORF3a	112	120	9	0	0	0	0	0	0	0	0	0	0	0	0	0	0	0	0	0	0	0	0	0	0	0	0	0	0	0	0	0	0	0	0	0	0	0	0	0	0	0	0	0	0	0	0	0	0	0	0	0	0	0	0	0	0	0	0	0	0	0	0	0	0	0	0	0	0	0	0	0	0	0	0	1	0	0	0	0	0	0	0	0	0	0	0	0	0	0	0	0	1	Europe_United_Kingdom	-	no	1	118	VYFLQSINF
VYFLKSINF	ORF3a	112	120	9	0	0	0	0	0	0	0	0	0	0	0	0	0	0	0	0	0	0	0	0	0	0	0	0	0	0	0	0	0	0	0	0	0	0	0	0	0	0	0	0	0	0	0	0	0	0	0	0	0	0	0	0	0	0	0	0	0	0	1	0	0	0	0	0	0	0	0	0	0	0	0	0	0	0	0	0	0	0	0	0	0	0	0	0	0	0	0	0	0	1	Europe_Luxembourg	-	no	1	118	VYFLQSINF
VYFLQSIDF	ORF3a	112	120	9	0	0	0	0	0	0	0	0	0	0	0	0	0	0	0	0	0	0	0	0	0	0	0	0	0	0	0	0	0	0	0	0	0	0	0	0	0	0	0	0	0	0	0	0	0	0	0	0	0	0	0	0	0	0	0	0	0	0	0	1	0	0	0	0	0	0	0	0	0	0	0	0	0	0	0	0	0	0	0	0	0	0	0	0	0	0	0	0	0	1	Europe_Netherlands	-	no	1	118	VYFLQSINF
VYFLQSTNF	ORF3a	112	120	9	0	0	0	0	0	0	0	0	0	0	0	0	0	0	0	0	0	0	0	0	0	0	0	0	0	0	0	0	0	0	0	0	0	0	0	0	0	0	0	0	0	0	0	0	0	0	0	0	0	0	0	0	0	0	0	0	0	0	0	0	0	0	0	0	0	0	0	0	0	0	0	0	1	0	0	0	0	0	0	0	0	0	0	0	0	0	0	0	0	1	Europe_United_Kingdom	-	no	1	118	VYFLQSINF
VYSLQSINF	ORF3a	112	120	9	0	0	0	0	0	0	0	0	0	0	0	0	0	0	0	0	0	0	0	0	0	0	0	0	0	0	0	0	0	0	0	0	0	0	0	0	0	0	0	0	0	0	0	0	0	1	0	0	0	0	0	0	0	0	0	0	0	0	0	0	0	0	0	0	0	0	0	0	0	0	0	0	0	0	0	0	0	0	0	0	0	0	0	0	0	0	0	0	0	1	Europe_Bosnia_and_Herzegovina	-	no	1	118	VYFLQSINF
FLNRFITTL	ORF1a	3482	3490	9	0	0	0	0	0	0	0	0	0	0	0	0	0	0	0	0	0	0	0	0	0	0	0	0	0	0	0	0	0	0	0	0	0	0	0	0	0	0	0	0	0	0	0	0	0	0	0	0	0	0	0	0	0	0	0	0	0	0	0	0	0	0	0	0	0	0	0	0	0	0	0	0	0	1	0	0	0	0	0	0	0	0	0	0	0	0	0	0	0	1	North_America_Canada	-	no	1	119	FLNRFTTTL
FLNRFTITL	ORF1a	3482	3490	9	0	0	0	0	0	0	0	0	0	0	0	0	0	0	0	0	0	0	0	0	0	0	0	0	0	0	0	0	0	0	0	0	0	0	0	0	0	0	0	0	0	0	0	0	0	0	0	0	0	0	1	0	0	0	0	0	0	0	0	0	0	0	0	0	0	0	0	0	0	0	0	0	0	0	0	0	0	0	0	0	0	0	0	0	0	0	0	0	0	1	Europe_France	-	no	1	119	FLNRFTTTL
FLNRFTTTF	ORF1a	3482	3490	9	0	0	0	0	0	0	0	0	0	0	0	0	0	0	0	0	0	0	0	0	0	0	0	0	0	0	0	0	0	0	0	0	0	0	0	0	0	0	0	0	0	0	0	0	0	0	0	0	0	0	0	0	0	0	0	0	0	0	0	0	0	0	0	0	0	0	0	0	0	0	0	0	1	0	0	0	0	0	0	0	0	0	0	0	0	0	0	0	0	1	Europe_United_Kingdom	-	no	1	119	FLNRFTTTL
VSAFVYDNKLKAHKD	ORF1b	1375	1389	15	0	0	0	0	0	0	0	0	0	0	0	0	0	0	0	0	0	0	0	0	0	0	0	0	0	0	0	0	0	0	0	0	0	0	0	0	0	0	0	0	0	0	0	0	0	0	0	0	0	0	0	0	0	0	0	0	0	0	0	0	0	0	0	0	0	0	0	0	0	0	0	0	0	0	0	0	0	0	1	0	0	0	0	0	0	0	0	0	0	1	North_America_USA	-	no	1	12	VSALVYDNKLKAHKD
VSALAYDNKLKAHKD	ORF1b	1375	1389	15	0	0	0	0	0	0	0	0	0	0	0	0	0	0	0	0	0	0	0	0	0	0	0	0	0	0	0	0	0	0	0	0	0	0	0	0	0	0	0	0	0	0	0	0	0	0	0	0	0	0	0	0	0	0	0	0	0	0	0	0	0	0	0	0	0	0	0	0	0	0	0	0	1	0	0	0	0	0	0	0	0	0	0	0	0	0	0	0	0	1	Europe_United_Kingdom	-	no	1	12	VSALVYDNKLKAHKD
VSALGYDNKLKAHKD	ORF1b	1375	1389	15	0	0	0	0	0	0	0	0	0	0	0	0	0	0	0	0	0	0	0	0	0	0	0	0	0	0	0	0	0	0	0	0	0	0	0	0	0	0	0	0	0	0	0	0	0	0	0	0	0	0	0	0	0	0	0	0	0	0	0	0	0	0	0	0	0	0	0	0	0	0	0	0	1	0	0	0	0	0	0	0	0	0	0	0	0	0	0	0	0	1	Europe_United_Kingdom	-	no	1	12	VSALVYDNKLKAHKD
VSALIYDNKLKAHKD	ORF1b	1375	1389	15	0	0	0	0	0	0	0	0	0	0	0	0	0	0	0	0	0	0	0	0	0	0	0	0	0	0	0	0	0	0	0	0	0	0	0	0	0	0	0	0	0	0	0	0	0	0	0	0	0	0	0	0	0	0	0	0	0	0	0	0	0	0	0	0	0	0	0	0	0	0	0	0	0	0	0	0	0	0	1	0	0	0	0	0	0	0	0	0	0	1	North_America_USA	-	no	1	12	VSALVYDNKLKAHKD
VSALVYDNKLKAHKY	ORF1b	1375	1389	15	0	0	0	0	0	0	0	0	0	0	0	0	0	0	0	0	0	0	0	0	0	0	0	0	0	0	0	0	0	0	0	0	0	0	0	0	0	0	0	0	0	0	0	0	0	0	0	0	0	0	0	0	0	0	0	0	0	0	0	0	0	0	0	0	0	0	0	0	0	0	0	0	1	0	0	0	0	0	0	0	0	0	0	0	0	0	0	0	0	1	Europe_United_Kingdom	-	no	1	12	VSALVYDNKLKAHKD
VSALVYDNKLKTHKD	ORF1b	1375	1389	15	0	0	0	0	0	0	0	0	0	0	0	0	0	0	0	1	0	0	0	0	0	0	0	0	0	0	0	0	0	0	0	0	0	0	0	0	0	0	0	0	0	0	0	0	0	0	0	0	0	0	0	0	0	0	0	0	0	0	0	0	0	0	0	0	0	0	0	0	0	0	0	0	0	0	0	0	0	0	0	0	0	0	0	0	0	0	0	0	0	1	Asia_China	-	no	1	12	VSALVYDNKLKAHKD
VSAMVYDNKLKAHKD	ORF1b	1375	1389	15	0	0	0	0	0	0	0	0	0	0	0	0	0	0	0	0	0	0	0	0	0	0	0	0	0	0	0	0	0	0	0	0	0	0	0	0	0	0	0	0	0	0	0	0	0	0	0	0	0	0	0	0	0	0	0	0	0	0	0	0	0	0	0	0	0	0	0	0	0	0	0	0	1	0	0	0	0	0	0	0	0	0	0	0	0	0	0	0	0	1	Europe_United_Kingdom	-	no	1	12	VSALVYDNKLKAHKD
VSTLVYDNKLKAHKD	ORF1b	1375	1389	15	0	0	0	0	0	0	0	0	0	0	0	0	0	0	0	1	0	0	0	0	0	0	0	0	0	0	0	0	0	0	0	0	0	0	0	0	0	0	0	0	0	0	0	0	0	0	0	0	0	0	0	0	0	0	0	0	0	0	0	0	0	0	0	0	0	0	0	0	0	0	0	0	0	0	0	0	0	0	0	0	0	0	0	0	0	0	0	0	0	1	Asia_China	-	no	1	12	VSALVYDNKLKAHKD
LPFKELLVY	ORF1b	357	365	9	0	0	0	0	0	0	0	0	0	0	0	0	0	0	0	0	0	0	0	0	0	0	0	0	0	0	0	0	0	0	0	0	0	0	0	0	0	0	0	0	0	0	0	0	0	0	0	0	0	0	0	0	0	0	0	0	0	0	0	0	0	0	0	0	0	0	0	0	1	0	0	0	0	0	0	0	0	0	0	0	0	0	0	0	0	0	0	0	0	1	Europe_Spain	-	no	1	120	LSFKELLVY
LSFKGLLVY	ORF1b	357	365	9	0	0	0	0	0	0	0	0	0	0	0	0	0	0	0	0	0	0	0	0	0	0	0	0	0	0	0	0	0	0	0	0	0	0	0	0	0	0	0	0	0	0	0	0	0	0	0	0	0	0	0	0	0	0	0	0	0	0	0	0	0	0	0	0	0	0	0	0	0	0	0	0	0	0	0	0	0	0	1	0	0	0	0	0	0	0	0	0	0	1	North_America_USA	-	no	1	120	LSFKELLVY
LTAPHGHVM	ORF1a	77	85	9	0	0	0	0	0	0	0	0	0	0	0	0	0	0	0	0	0	0	0	0	0	0	0	0	0	0	0	0	0	0	0	0	0	0	0	0	0	0	0	0	0	0	0	0	0	0	0	0	0	0	0	0	0	0	0	0	0	0	0	0	0	0	0	0	0	0	0	0	0	0	0	0	1	0	0	0	0	0	0	0	0	0	0	0	0	0	0	0	0	1	Europe_United_Kingdom	-	no	1	121	RTAPHGHVM
QTAPHGHVM	ORF1a	77	85	9	0	0	0	0	0	0	0	0	0	0	0	0	0	0	0	0	0	0	0	0	0	0	0	0	0	0	0	0	0	0	0	0	0	0	0	0	0	0	0	0	0	0	0	0	0	0	0	0	0	0	0	0	0	0	0	0	0	0	0	0	0	0	0	0	0	0	0	0	0	0	0	0	1	0	0	0	0	0	0	0	0	0	0	0	0	0	0	0	0	1	Europe_United_Kingdom	-	no	1	121	RTAPHGHVM
RIAPHGHVM	ORF1a	77	85	9	0	0	0	0	0	0	0	0	0	0	0	0	0	0	0	0	0	0	0	0	0	0	0	0	0	0	0	0	0	0	0	0	0	0	0	0	0	0	0	0	0	0	0	0	0	0	0	0	0	0	0	0	0	0	0	0	0	0	0	0	0	0	0	0	0	0	0	0	0	0	0	0	1	0	0	0	0	0	0	0	0	0	0	0	0	0	0	0	0	1	Europe_United_Kingdom	-	no	1	121	RTAPHGHVM
RTAPHGHVV	ORF1a	77	85	9	0	0	0	0	0	0	0	0	0	0	0	0	0	0	0	0	0	0	0	0	0	0	0	0	0	0	0	0	0	0	0	0	0	0	0	0	0	0	0	0	0	0	0	0	0	0	0	0	0	0	0	0	0	0	0	0	0	0	0	0	0	0	0	0	0	0	0	0	0	0	1	0	0	0	0	0	0	0	0	0	0	0	0	0	0	0	0	0	0	1	Europe_Switzerland	-	no	1	121	RTAPHGHVM
RTAPHGNVM	ORF1a	77	85	9	0	0	0	0	0	0	0	0	0	0	0	0	0	0	0	0	0	0	1	0	0	0	0	0	0	0	0	0	0	0	0	0	0	0	0	0	0	0	0	0	0	0	0	0	0	0	0	0	0	0	0	0	0	0	0	0	0	0	0	0	0	0	0	0	0	0	0	0	0	0	0	0	0	0	0	0	0	0	0	0	0	0	0	0	0	0	0	0	0	1	Asia_India	-	no	1	121	RTAPHGHVM
RTAPHSHVM	ORF1a	77	85	9	0	0	0	0	0	0	0	0	0	0	0	0	0	0	0	0	0	0	0	0	0	0	0	0	0	0	0	0	0	0	0	0	0	0	0	0	0	0	0	0	0	0	0	0	0	0	0	0	0	0	0	0	0	0	0	0	0	0	0	0	0	0	0	0	0	0	0	0	0	1	0	0	0	0	0	0	0	0	0	0	0	0	0	0	0	0	0	0	0	1	Europe_Sweden	-	no	1	121	RTAPHGHVM
RTAPRGHVM	ORF1a	77	85	9	0	0	0	0	0	0	0	0	0	0	0	0	0	0	0	0	0	0	0	0	0	0	0	0	0	0	0	0	0	0	0	0	0	0	0	0	0	0	0	0	0	0	0	0	0	0	0	0	0	0	0	0	0	0	0	0	0	0	0	0	0	0	0	0	0	0	0	0	0	0	0	0	1	0	0	0	0	0	0	0	0	0	0	0	0	0	0	0	0	1	Europe_United_Kingdom	-	no	1	121	RTAPHGHVM
RTTPHGHVM	ORF1a	77	85	9	0	0	0	0	0	0	0	0	0	0	0	0	0	0	0	0	0	0	1	0	0	0	0	0	0	0	0	0	0	0	0	0	0	0	0	0	0	0	0	0	0	0	0	0	0	0	0	0	0	0	0	0	0	0	0	0	0	0	0	0	0	0	0	0	0	0	0	0	0	0	0	0	0	0	0	0	0	0	0	0	0	0	0	0	0	0	0	0	0	1	Asia_India	-	no	1	121	RTAPHGHVM
RVELPDHVM	ORF1a	77	85	9	0	0	0	0	0	0	0	0	0	0	0	0	0	0	0	0	0	0	1	0	0	0	0	0	0	0	0	0	0	0	0	0	0	0	0	0	0	0	0	0	0	0	0	0	0	0	0	0	0	0	0	0	0	0	0	0	0	0	0	0	0	0	0	0	0	0	0	0	0	0	0	0	0	0	0	0	0	0	0	0	0	0	0	0	0	0	0	0	0	1	Asia_India	-	no	1	121	RTAPHGHVM
YL*PRTFLL	S	269	277	9	0	0	0	0	0	0	0	0	0	0	0	0	0	0	0	0	0	0	0	0	0	0	0	0	0	0	0	0	0	0	0	0	0	0	0	0	0	0	0	0	0	0	0	0	0	0	0	0	0	0	0	0	0	0	0	0	0	0	0	0	0	0	0	0	0	0	0	0	0	0	0	0	0	0	0	0	0	0	0	1	0	0	0	0	0	0	0	0	0	1	Oceania_Australia	-	no	1	122	YLQPRTFLL
YLQPGTFLL	S	269	277	9	0	0	0	0	0	0	0	0	0	0	0	0	0	0	0	0	0	0	0	0	0	0	0	0	0	0	0	0	0	0	0	0	0	0	0	0	0	0	0	0	0	0	0	0	0	0	0	0	0	0	0	0	0	0	0	0	0	0	0	0	0	0	0	0	0	0	0	0	0	0	0	0	0	0	0	0	0	0	1	0	0	0	0	0	0	0	0	0	0	1	North_America_USA	-	no	1	122	YLQPRTFLL
YLQPKTFLL	S	269	277	9	0	0	0	0	0	0	0	0	0	0	0	0	0	0	0	0	0	0	0	0	0	0	0	0	0	0	0	0	0	0	0	0	0	0	0	0	0	0	0	0	0	0	0	0	0	0	0	0	0	0	0	0	0	0	0	0	0	0	0	0	0	0	0	0	0	0	0	0	0	0	0	0	1	0	0	0	0	0	0	0	0	0	0	0	0	0	0	0	0	1	Europe_United_Kingdom	-	no	1	122	YLQPRTFLL
YLQPSTFLL	S	269	277	9	0	0	0	0	0	0	0	0	0	0	0	0	0	0	0	0	0	0	0	0	0	0	0	0	0	0	0	0	0	0	0	0	0	0	0	0	0	0	0	0	0	0	0	0	0	0	0	0	0	0	0	0	0	0	0	0	0	0	0	0	0	0	0	0	0	0	0	0	0	0	0	0	0	0	0	0	0	0	1	0	0	0	0	0	0	0	0	0	0	1	North_America_USA	-	no	1	122	YLQPRTFLL
YLQSRTFLL	S	269	277	9	0	0	0	0	0	0	0	0	0	0	0	0	0	0	0	0	0	0	0	0	0	0	0	0	0	0	0	0	0	0	0	0	0	0	0	0	0	0	0	0	0	0	0	0	0	0	0	0	0	0	0	0	0	0	0	0	0	0	0	0	0	0	0	0	0	0	0	0	0	0	0	0	1	0	0	0	0	0	0	0	0	0	0	0	0	0	0	0	0	1	Europe_United_Kingdom	-	no	1	122	YLQPRTFLL
YLQTRTFLL	S	269	277	9	0	0	0	0	0	0	0	0	0	0	0	0	0	0	0	0	0	0	0	0	0	0	0	0	0	0	0	0	0	0	0	0	0	0	0	0	0	0	0	0	0	0	0	0	0	0	0	0	0	0	0	0	0	0	0	0	0	0	0	0	0	0	0	0	0	0	0	0	0	0	0	0	1	0	0	0	0	0	0	0	0	0	0	0	0	0	0	0	0	1	Europe_United_Kingdom	-	no	1	122	YLQPRTFLL
CSDVENPHL	ORF1b	597	605	9	0	0	0	0	0	0	0	0	0	0	0	0	0	0	0	0	0	0	0	0	0	0	0	0	0	0	0	0	0	0	0	0	0	0	0	0	0	0	0	0	0	0	0	0	0	0	0	0	0	0	0	0	0	0	0	0	0	0	0	0	0	0	0	0	0	0	0	0	0	0	0	0	1	0	0	0	0	0	0	0	0	0	0	0	0	0	0	0	0	1	Europe_United_Kingdom	-	no	1	123	YSDVENPHL
YIDVENPHL	ORF1b	597	605	9	0	0	0	0	0	0	0	0	0	0	0	0	0	0	0	0	0	0	0	0	0	0	0	0	0	0	0	0	0	0	0	0	0	0	0	0	0	0	0	0	0	0	0	0	0	0	0	0	0	0	0	0	0	0	0	0	0	0	0	0	0	0	0	0	0	0	0	0	0	0	0	0	1	0	0	0	0	0	0	0	0	0	0	0	0	0	0	0	0	1	Europe_United_Kingdom	-	no	1	123	YSDVENPHL
YNDVENPHL	ORF1b	597	605	9	0	0	0	0	0	0	0	0	0	0	0	0	0	0	0	0	0	0	0	0	0	0	0	0	0	0	0	0	0	0	0	0	0	0	0	0	0	0	0	0	0	0	0	0	0	0	0	0	0	0	0	0	0	0	0	0	0	0	0	0	0	0	0	0	0	0	0	0	0	0	0	0	0	0	0	0	0	0	1	0	0	0	0	0	0	0	0	0	0	1	North_America_USA	-	no	1	123	YSDVENPHL
YRDVENPHL	ORF1b	597	605	9	0	0	0	0	0	0	0	0	0	0	0	0	0	0	0	0	0	0	0	0	0	0	0	0	0	0	0	0	0	0	0	0	0	0	0	0	0	0	0	0	0	0	0	0	0	0	0	0	0	0	0	0	0	0	0	0	0	0	0	0	0	0	0	0	0	0	0	0	0	0	0	0	1	0	0	0	0	0	0	0	0	0	0	0	0	0	0	0	0	1	Europe_United_Kingdom	-	no	1	123	YSDVENPHL
YSDVDNPHL	ORF1b	597	605	9	0	0	0	0	0	0	0	0	0	0	0	0	0	0	0	0	0	0	0	0	0	0	0	0	0	0	0	0	0	0	0	0	0	0	0	0	0	0	0	0	0	0	0	0	0	0	0	0	0	0	0	0	0	0	0	0	0	0	0	0	0	0	0	0	0	0	0	0	0	0	0	0	0	0	0	0	0	0	1	0	0	0	0	0	0	0	0	0	0	1	North_America_USA	-	no	1	123	YSDVENPHL
YSDVENPHF	ORF1b	597	605	9	0	0	0	0	0	0	0	0	0	0	0	0	0	0	0	0	0	0	0	0	0	0	0	0	0	0	0	0	0	0	0	0	0	0	0	0	0	0	0	0	0	0	0	0	0	0	0	0	0	0	0	0	0	0	0	0	0	0	0	0	0	0	0	0	0	0	0	0	0	0	0	0	1	0	0	0	0	0	0	0	0	0	0	0	0	0	0	0	0	1	Europe_United_Kingdom	-	no	1	123	YSDVENPHL
PTANYITTY	ORF1a	1321	1329	9	0	0	0	0	0	0	0	0	0	0	0	0	0	0	0	0	0	1	0	0	0	0	0	0	0	0	0	0	0	0	0	0	0	0	0	0	0	0	0	0	0	0	0	0	0	0	0	0	0	0	0	0	0	0	0	0	0	0	0	0	0	0	0	0	0	0	0	0	0	0	0	0	0	0	0	0	0	0	0	0	0	0	0	0	0	0	0	0	0	1	Asia_Hong_Kong	-	no	1	124	PTDNYITTY
PTDNYVTTY	ORF1a	1321	1329	9	0	0	0	0	0	0	0	0	0	0	0	0	0	0	0	0	0	0	0	0	0	0	0	0	0	0	0	0	0	0	0	0	0	0	0	0	0	0	0	0	0	0	0	0	0	0	0	0	0	0	0	0	0	0	0	0	0	0	0	0	0	0	0	0	0	0	0	0	0	0	0	0	1	0	0	0	0	0	0	0	0	0	0	0	0	0	0	0	0	1	Europe_United_Kingdom	-	no	1	124	PTDNYITTY
PTDYYITTY	ORF1a	1321	1329	9	0	0	0	0	0	0	0	0	0	0	0	0	0	0	0	0	0	0	0	0	0	0	0	0	0	0	0	0	0	0	0	0	0	1	0	0	0	0	0	0	0	0	0	0	0	0	0	0	0	0	0	0	0	0	0	0	0	0	0	0	0	0	0	0	0	0	0	0	0	0	0	0	0	0	0	0	0	0	0	0	0	0	0	0	0	0	0	0	0	1	Asia_Saudi_Arabia	-	no	1	124	PTDNYITTY
STDNYITTY	ORF1a	1321	1329	9	0	0	0	0	0	0	0	0	0	0	0	0	0	0	0	0	0	0	0	0	0	0	0	0	0	0	0	0	0	0	0	0	0	0	0	0	0	0	0	0	0	0	0	0	0	0	0	0	0	0	0	0	0	0	0	0	0	0	0	0	0	0	0	0	0	0	0	0	0	0	0	0	0	0	0	0	0	0	1	0	0	0	0	0	0	0	0	0	0	1	North_America_USA	-	no	1	124	PTDNYITTY
DEISIATNY	ORF1b	1297	1305	9	0	0	0	0	0	0	0	0	0	0	0	0	0	0	0	0	0	0	0	0	0	0	0	0	0	0	0	0	0	0	0	0	0	0	0	0	0	0	0	0	0	0	0	0	0	0	0	0	0	0	0	0	0	0	0	0	0	0	0	0	0	0	0	0	0	0	0	0	0	0	0	0	1	0	0	0	0	0	0	0	0	0	0	0	0	0	0	0	0	1	Europe_United_Kingdom	-	no	1	125	DEISMATNY
LFYEDFLEY	ORF8	103	111	9	0	0	0	0	0	0	0	0	0	0	0	0	0	0	0	0	0	0	0	0	0	0	0	0	0	0	0	0	0	0	0	0	0	0	0	0	0	0	0	0	0	0	0	0	0	0	0	0	0	0	0	0	0	0	0	0	0	0	0	0	0	0	0	0	0	0	0	0	0	0	0	0	1	0	0	0	0	0	0	0	0	0	0	0	0	0	0	0	0	1	Europe_United_Kingdom	-	no	1	126	SFYEDFLEY
SFNEDFLEY	ORF8	103	111	9	0	0	0	0	0	0	0	0	0	0	0	0	0	0	0	0	0	0	0	0	0	0	0	0	0	0	0	0	0	0	0	0	0	0	0	0	0	0	0	0	0	0	0	0	0	0	0	0	0	0	0	0	0	0	0	0	0	0	0	0	0	0	0	0	0	0	0	0	0	0	0	0	1	0	0	0	0	0	0	0	0	0	0	0	0	0	0	0	0	1	Europe_United_Kingdom	-	no	1	126	SFYEDFLEY
SFYEDFLEC	ORF8	103	111	9	0	0	0	0	0	0	0	0	0	0	0	0	0	0	0	0	0	0	0	0	0	0	0	0	0	0	0	0	0	0	0	0	0	0	0	0	0	0	0	0	0	0	0	0	1	0	0	0	0	0	0	0	0	0	0	0	0	0	0	0	0	0	0	0	0	0	0	0	0	0	0	0	0	0	0	0	0	0	0	0	0	0	0	0	0	0	0	0	0	1	Europe_Belgium	-	no	1	126	SFYEDFLEY
SFYEDVLEY	ORF8	103	111	9	0	0	0	0	0	0	0	0	0	0	0	0	0	0	0	0	0	0	0	0	0	0	0	0	0	0	0	0	0	0	0	0	0	0	0	0	0	0	0	0	0	0	0	0	0	0	0	0	0	0	0	0	0	0	0	0	0	0	0	0	0	0	0	0	0	0	0	0	0	0	0	0	0	0	0	0	0	0	1	0	0	0	0	0	0	0	0	0	0	1	North_America_USA	-	no	1	126	SFYEDFLEY
SFYEEFLEY	ORF8	103	111	9	0	0	0	0	0	0	0	0	0	0	0	0	0	0	0	0	0	0	0	0	0	0	0	0	0	0	0	0	0	0	0	0	0	0	0	0	0	0	0	0	0	0	0	0	0	0	0	0	0	0	0	0	0	0	0	0	0	0	0	0	0	0	0	0	0	0	0	0	0	0	0	0	1	0	0	0	0	0	0	0	0	0	0	0	0	0	0	0	0	1	Europe_United_Kingdom	-	no	1	126	SFYEDFLEY
SFYEEYLEY	ORF8	103	111	9	0	0	0	0	0	0	0	0	0	0	0	0	0	0	0	0	0	0	0	0	0	0	0	0	0	0	0	0	0	0	0	0	0	0	0	0	0	0	0	0	0	0	0	0	0	0	0	0	0	0	0	0	0	0	0	0	0	0	0	0	0	0	0	0	0	0	0	0	0	0	0	0	0	0	0	0	0	0	0	0	0	1	0	0	0	0	0	0	0	1	Oceania_New_Zealand	-	no	1	126	SFYEDFLEY
SFYENFLEY	ORF8	103	111	9	0	0	0	0	0	0	0	0	0	0	0	0	0	0	0	0	0	0	0	0	0	0	0	0	0	0	0	0	0	0	0	0	0	0	0	0	0	0	0	0	0	0	0	0	0	0	0	0	0	0	0	0	0	0	0	0	0	0	0	0	0	0	0	0	0	0	0	0	0	0	0	0	0	0	0	0	0	0	1	0	0	0	0	0	0	0	0	0	0	1	North_America_USA	-	no	1	126	SFYEDFLEY
SFYEYFLEY	ORF8	103	111	9	0	0	0	0	0	0	0	0	0	0	0	0	0	0	0	0	0	0	0	0	0	0	0	0	0	0	0	0	0	0	0	0	0	0	0	0	0	0	0	0	0	0	0	0	0	0	0	0	0	0	0	0	0	0	0	0	0	0	0	0	0	0	0	0	0	0	0	0	0	0	0	0	1	0	0	0	0	0	0	0	0	0	0	0	0	0	0	0	0	1	Europe_United_Kingdom	-	no	1	126	SFYEDFLEY
SFYGDFLEY	ORF8	103	111	9	0	0	0	0	0	0	0	0	0	0	0	0	0	0	0	0	0	0	0	0	0	0	0	0	0	0	0	0	0	0	0	0	0	0	0	0	0	0	0	0	0	0	0	0	0	0	0	0	0	0	0	0	1	0	0	0	0	0	0	0	0	0	0	0	0	0	0	0	0	0	0	0	0	0	0	0	0	0	0	0	0	0	0	0	0	0	0	0	0	1	Europe_Greece	-	no	1	126	SFYEDFLEY
SFYKDFLEY	ORF8	103	111	9	0	0	0	0	0	0	0	0	0	0	0	0	0	0	0	0	0	0	0	0	0	0	0	0	0	0	0	0	0	0	0	0	0	0	0	0	0	0	0	0	0	0	0	0	0	0	0	0	0	0	0	0	0	0	0	0	0	0	0	0	0	0	1	0	0	0	0	0	0	0	0	0	0	0	0	0	0	0	0	0	0	0	0	0	0	0	0	0	0	1	Europe_Portugal	-	no	1	126	SFYEDFLEY
SFYQDFLEY	ORF8	103	111	9	0	0	0	0	0	0	0	0	0	0	0	0	0	0	0	0	0	0	0	0	0	0	0	0	0	0	0	0	0	0	0	0	0	0	0	0	0	0	0	0	0	0	0	0	0	0	0	0	0	0	0	0	0	0	0	0	0	0	0	0	0	0	0	0	0	0	0	0	1	0	0	0	0	0	0	0	0	0	0	0	0	0	0	0	0	0	0	0	0	1	Europe_Spain	-	no	1	126	SFYEDFLEY
SFYVDFLEY	ORF8	103	111	9	0	0	0	0	0	0	0	0	0	0	0	0	0	0	0	0	0	0	0	0	0	0	0	0	0	0	0	0	0	0	0	0	0	0	0	0	0	0	0	0	0	0	0	0	0	0	0	0	0	0	0	0	0	0	0	0	0	0	0	0	0	0	0	0	0	0	0	0	0	0	0	0	1	0	0	0	0	0	0	0	0	0	0	0	0	0	0	0	0	1	Europe_United_Kingdom	-	no	1	126	SFYEDFLEY
SLYEDFLEY	ORF8	103	111	9	0	0	0	0	0	0	0	0	0	0	0	0	0	0	0	0	0	0	0	0	0	0	0	0	0	0	0	0	0	0	0	0	0	0	0	0	0	0	0	0	0	0	0	0	0	0	0	0	0	0	0	0	0	0	0	0	0	0	0	0	0	0	0	0	0	0	0	0	0	0	0	0	1	0	0	0	0	0	0	0	0	0	0	0	0	0	0	0	0	1	Europe_United_Kingdom	-	no	1	126	SFYEDFLEY
KAYNVTLAF	N	266	274	9	0	0	0	0	0	0	0	0	0	0	0	0	0	0	0	0	0	0	0	0	0	0	0	0	0	0	0	0	0	0	0	0	0	0	0	0	0	0	0	0	0	0	0	0	0	0	0	0	0	0	0	0	0	0	0	0	0	0	0	0	0	0	0	0	0	0	0	0	0	0	0	0	1	0	0	0	0	0	0	0	0	0	0	0	0	0	0	0	0	1	Europe_United_Kingdom	-	no	1	127	KAYNVTQAF
KAYNVTQSF	N	266	274	9	0	0	0	0	0	0	0	0	0	0	0	0	0	0	0	0	0	0	0	0	0	0	0	0	0	0	0	0	0	0	0	0	0	0	0	0	0	0	0	0	0	0	0	0	0	0	0	0	0	0	0	0	0	0	0	0	0	0	0	0	0	0	0	0	0	0	0	0	0	0	0	0	0	0	0	0	0	0	0	1	0	0	0	0	0	0	0	0	0	1	Oceania_Australia	-	no	1	127	KAYNVTQAF
KAYNVTRAF	N	266	274	9	0	0	0	0	0	0	0	0	0	0	0	0	0	0	0	0	0	0	0	0	0	0	0	0	0	0	0	0	0	0	0	0	0	0	0	0	0	0	0	0	0	0	0	0	0	0	0	0	0	0	0	0	0	0	0	0	0	0	0	0	0	0	0	0	0	0	0	0	0	0	0	0	1	0	0	0	0	0	0	0	0	0	0	0	0	0	0	0	0	1	Europe_United_Kingdom	-	no	1	127	KAYNVTQAF
KPYNVTQAF	N	266	274	9	0	0	0	0	0	0	0	0	0	0	0	0	0	0	0	0	0	0	0	0	0	0	0	0	0	0	0	0	0	0	0	0	0	0	0	0	0	0	0	0	0	0	0	0	0	0	0	0	0	0	0	0	0	0	0	0	0	0	0	0	0	0	0	0	0	0	0	0	0	0	0	0	0	0	0	0	0	0	0	1	0	0	0	0	0	0	0	0	0	1	Oceania_Australia	-	no	1	127	KAYNVTQAF
KSYNVTQAF	N	266	274	9	0	0	0	0	0	0	0	0	0	0	0	0	0	0	0	0	0	0	0	0	0	0	0	0	0	0	0	0	0	0	0	0	0	0	0	0	0	0	0	0	0	0	0	0	0	0	0	0	0	0	0	0	0	0	0	0	0	0	0	0	0	0	0	0	0	0	0	0	1	0	0	0	0	0	0	0	0	0	0	0	0	0	0	0	0	0	0	0	0	1	Europe_Spain	-	no	1	127	KAYNVTQAF
KVYNVIQAF	N	266	274	9	0	0	0	0	0	0	0	0	0	0	0	0	0	0	0	0	0	0	0	0	0	0	0	0	0	0	0	0	0	0	0	0	0	0	0	0	0	0	0	0	0	0	0	0	0	0	0	0	0	0	0	0	0	0	0	0	0	0	0	0	0	0	0	0	0	0	0	0	0	0	0	0	0	0	0	0	0	0	0	1	0	0	0	0	0	0	0	0	0	1	Oceania_Australia	-	no	1	127	KAYNVTQAF
NAYNVTQAF	N	266	274	9	0	0	0	0	0	0	0	0	0	0	0	0	0	0	0	0	0	0	0	0	0	0	0	0	0	0	0	0	0	0	0	0	0	0	0	0	0	0	0	0	0	0	0	0	0	0	0	0	0	0	0	0	0	0	0	0	0	0	0	0	0	0	0	0	0	0	0	0	0	0	0	0	0	0	0	0	0	0	0	1	0	0	0	0	0	0	0	0	0	1	Oceania_Australia	-	no	1	127	KAYNVTQAF
IDNDKVAGF	ORF1b	28	36	9	0	0	0	0	0	0	0	0	0	0	0	0	0	0	0	0	0	0	0	0	0	0	0	0	0	0	0	0	0	0	0	0	0	0	0	0	0	0	0	0	0	0	0	0	0	0	0	0	0	0	0	0	0	0	0	0	1	0	0	0	0	0	0	0	0	0	0	0	0	0	0	0	0	0	0	0	0	0	0	0	0	0	0	0	0	0	0	0	0	1	Europe_Italy	-	no	1	128	IYNDKVAGF
IYNDKVACF	ORF1b	28	36	9	0	0	0	0	0	0	0	0	0	0	0	0	0	0	0	0	0	0	0	0	0	0	0	0	0	0	0	0	0	0	0	0	0	0	0	0	0	0	0	0	0	0	0	0	1	0	0	0	0	0	0	0	0	0	0	0	0	0	0	0	0	0	0	0	0	0	0	0	0	0	0	0	0	0	0	0	0	0	0	0	0	0	0	0	0	0	0	0	0	1	Europe_Belgium	-	no	1	128	IYNDKVAGF
IYNDKVAGN	ORF1b	28	36	9	0	0	0	0	0	0	0	0	0	0	0	0	0	0	0	0	0	0	0	0	0	0	0	0	0	0	0	0	0	0	0	0	0	0	0	0	0	0	0	0	0	0	0	0	0	0	0	0	0	0	0	0	0	0	0	0	0	0	1	0	0	0	0	0	0	0	0	0	0	0	0	0	0	0	0	0	0	0	0	0	0	0	0	0	0	0	0	0	0	1	Europe_Luxembourg	-	no	1	128	IYNDKVAGF
IYNDKVTGF	ORF1b	28	36	9	0	0	0	0	0	0	0	0	0	0	0	0	0	0	0	0	0	0	0	0	0	0	0	0	0	0	0	0	0	0	0	0	0	0	0	0	0	0	0	0	0	0	0	0	0	0	0	0	0	0	0	0	0	0	0	0	0	0	0	0	0	0	0	0	0	0	0	0	0	0	1	0	0	0	0	0	0	0	0	0	0	0	0	0	0	0	0	0	0	1	Europe_Switzerland	-	no	1	128	IYNDKVAGF
IYNNKVAGF	ORF1b	28	36	9	0	0	0	0	0	0	0	0	0	0	0	0	0	0	0	0	0	0	0	0	0	0	0	0	0	0	0	0	0	0	0	0	0	0	0	0	0	0	0	0	0	0	0	0	0	0	0	0	0	0	0	0	0	0	0	0	0	0	0	0	0	0	0	0	0	0	0	0	0	0	0	0	0	0	0	0	0	0	0	1	0	0	0	0	0	0	0	0	0	1	Oceania_Australia	-	no	1	128	IYNDKVAGF
IYYDKVAGF	ORF1b	28	36	9	0	0	0	0	0	0	0	0	0	0	0	0	0	0	0	1	0	0	0	0	0	0	0	0	0	0	0	0	0	0	0	0	0	0	0	0	0	0	0	0	0	0	0	0	0	0	0	0	0	0	0	0	0	0	0	0	0	0	0	0	0	0	0	0	0	0	0	0	0	0	0	0	0	0	0	0	0	0	0	0	0	0	0	0	0	0	0	0	0	1	Asia_China	-	no	1	128	IYNDKVAGF
VLFSVLQQL	ORF1a	3871	3879	9	0	0	0	0	0	0	0	0	0	0	0	0	0	0	0	0	0	0	0	0	0	0	0	0	0	0	0	0	0	0	0	0	0	0	0	0	0	0	0	0	0	0	0	0	0	0	0	0	0	0	0	0	0	0	0	0	0	0	0	0	0	0	0	0	0	0	0	0	0	0	0	0	0	0	0	0	0	0	1	0	0	0	0	0	0	0	0	0	0	1	North_America_USA	-	no	1	129	VLLSVLQQL
VLLLVLQQL	ORF1a	3871	3879	9	0	0	0	0	0	0	0	0	0	0	0	0	0	0	0	0	0	0	0	0	0	0	0	0	0	0	0	0	0	0	0	0	0	0	0	0	0	0	0	0	0	0	0	0	0	0	0	0	0	0	0	0	0	0	0	0	0	0	0	0	0	0	0	0	0	0	0	0	0	0	0	0	0	0	0	0	0	0	1	0	0	0	0	0	0	0	0	0	0	1	North_America_USA	-	no	1	129	VLLSVLQQL
VLLSALQQL	ORF1a	3871	3879	9	0	0	0	0	0	0	0	0	0	0	0	0	0	0	0	0	0	0	0	0	0	0	0	0	0	0	0	0	0	0	0	0	0	0	0	0	0	0	0	0	0	0	0	0	0	0	0	0	0	0	0	0	0	0	0	0	0	0	0	0	0	0	0	0	0	0	0	0	0	0	0	0	1	0	0	0	0	0	0	0	0	0	0	0	0	0	0	0	0	1	Europe_United_Kingdom	-	no	1	129	VLLSVLQQL
VLLSV*QQL	ORF1a	3871	3879	9	0	0	0	0	0	0	0	0	0	0	0	0	0	0	0	0	0	0	0	0	0	0	0	0	0	0	0	0	0	0	0	0	0	0	0	0	0	0	0	0	0	0	0	0	0	0	0	0	0	0	0	0	0	0	0	0	0	0	0	0	0	0	0	0	0	0	0	0	0	0	0	0	0	0	0	0	0	0	1	0	0	0	0	0	0	0	0	0	0	1	North_America_USA	-	no	1	129	VLLSVLQQL
PDAVTAYNGCLTSSS	ORF1a	1480	1494	15	0	0	0	0	0	0	0	0	0	0	0	0	0	0	0	0	0	0	0	0	0	0	0	0	0	0	0	0	0	0	0	0	0	0	0	0	0	0	0	0	0	0	0	0	0	0	0	0	0	0	0	0	0	0	0	0	0	0	0	0	0	0	0	0	0	0	0	0	0	0	0	0	1	0	0	0	0	0	0	0	0	0	0	0	0	0	0	0	0	1	Europe_United_Kingdom	-	no	1	13	PDAVTAYNGYLTSSS
PDAVTAYNGYLISSS	ORF1a	1480	1494	15	0	0	0	0	0	0	0	0	0	0	0	0	0	0	0	0	0	1	0	0	0	0	0	0	0	0	0	0	0	0	0	0	0	0	0	0	0	0	0	0	0	0	0	0	0	0	0	0	0	0	0	0	0	0	0	0	0	0	0	0	0	0	0	0	0	0	0	0	0	0	0	0	0	0	0	0	0	0	0	0	0	0	0	0	0	0	0	0	0	1	Asia_Hong_Kong	-	no	1	13	PDAVTAYNGYLTSSS
PDAVTAYNVYLTSSS	ORF1a	1480	1494	15	0	0	0	0	0	0	0	0	0	0	0	0	0	0	0	0	0	0	0	0	0	0	0	0	0	0	0	0	0	0	0	0	0	0	0	0	0	0	0	0	0	0	0	0	1	0	0	0	0	0	0	0	0	0	0	0	0	0	0	0	0	0	0	0	0	0	0	0	0	0	0	0	0	0	0	0	0	0	0	0	0	0	0	0	0	0	0	0	0	1	Europe_Belgium	-	no	1	13	PDAVTAYNGYLTSSS
PHAVTAYNGYLTSSS	ORF1a	1480	1494	15	0	0	0	0	0	0	0	0	0	0	0	0	0	0	0	0	0	0	0	0	0	0	0	0	0	0	0	0	0	0	0	0	0	0	0	0	0	0	0	0	0	0	0	0	1	0	0	0	0	0	0	0	0	0	0	0	0	0	0	0	0	0	0	0	0	0	0	0	0	0	0	0	0	0	0	0	0	0	0	0	0	0	0	0	0	0	0	0	0	1	Europe_Belgium	-	no	1	13	PDAVTAYNGYLTSSS
KLNELSRVL	ORF1a	2109	2117	9	0	0	0	0	0	0	1	0	0	0	0	0	0	0	0	0	0	0	0	0	0	0	0	0	0	0	0	0	0	0	0	0	0	0	0	0	0	0	0	0	0	0	0	0	0	0	0	0	0	0	0	0	0	0	0	0	0	0	0	0	0	0	0	0	0	0	0	0	0	0	0	0	0	0	0	0	0	0	0	0	0	0	0	0	0	0	0	0	0	1	Africa_Morocco	-	no	1	130	KPNELSRVL
KPNELSSVL	ORF1a	2109	2117	9	0	0	0	0	0	0	0	0	0	0	0	0	0	0	0	0	0	0	0	0	0	0	0	0	0	0	0	0	0	0	0	0	0	0	0	0	0	0	0	0	0	0	0	0	0	0	0	0	0	0	0	0	0	0	0	0	0	0	0	0	0	0	0	0	0	0	0	0	0	0	0	0	1	0	0	0	0	0	0	0	0	0	0	0	0	0	0	0	0	1	Europe_United_Kingdom	-	no	1	130	KPNELSRVL
FLAHIQ*MV	ORF1a	3122	3130	9	0	0	0	0	0	0	0	0	0	0	0	0	0	0	0	0	0	0	1	0	0	0	0	0	0	0	0	0	0	0	0	0	0	0	0	0	0	0	0	0	0	0	0	0	0	0	0	0	0	0	0	0	0	0	0	0	0	0	0	0	0	0	0	0	0	0	0	0	0	0	0	0	0	0	0	0	0	0	0	0	0	0	0	0	0	0	0	0	0	1	Asia_India	-	no	1	131	FLAHIQWMV
FLAHIRWMV	ORF1a	3122	3130	9	0	0	0	0	0	0	0	0	0	0	0	0	0	0	0	0	0	0	0	0	0	0	0	0	0	0	0	0	0	0	0	0	0	0	0	0	0	0	0	0	0	0	0	0	0	0	0	0	0	0	0	0	0	0	0	0	0	0	0	0	0	0	0	0	0	0	0	0	0	0	0	0	1	0	0	0	0	0	0	0	0	0	0	0	0	0	0	0	0	1	Europe_United_Kingdom	-	no	1	131	FLAHIQWMV
SLAHIQWMV	ORF1a	3122	3130	9	0	0	0	0	0	0	0	0	0	0	0	0	0	0	0	0	0	0	0	0	0	0	0	0	0	0	0	0	0	0	0	0	0	0	0	0	0	0	0	0	0	0	0	0	0	0	0	0	0	0	0	0	0	0	0	0	0	0	0	0	0	0	0	0	0	0	0	0	0	0	0	0	1	0	0	0	0	0	0	0	0	0	0	0	0	0	0	0	0	1	Europe_United_Kingdom	-	no	1	131	FLAHIQWMV
IMYMGTLSY	ORF1a	1768	1776	9	0	0	0	0	0	0	0	0	0	0	0	0	0	0	0	0	0	0	0	0	0	0	0	0	0	0	0	0	0	0	0	0	0	0	0	0	0	0	0	0	0	0	0	0	0	0	0	0	0	0	0	0	0	0	0	0	0	0	0	0	0	0	0	0	0	0	0	0	0	0	0	0	1	0	0	0	0	0	0	0	0	0	0	0	0	0	0	0	0	1	Europe_United_Kingdom	-	no	1	132	VMYMGTLSY
VMYMVTLSY	ORF1a	1768	1776	9	0	0	0	0	0	0	0	0	0	0	0	0	0	0	0	0	0	0	0	0	0	0	0	0	0	0	0	0	0	0	0	0	0	1	0	0	0	0	0	0	0	0	0	0	0	0	0	0	0	0	0	0	0	0	0	0	0	0	0	0	0	0	0	0	0	0	0	0	0	0	0	0	0	0	0	0	0	0	0	0	0	0	0	0	0	0	0	0	0	1	Asia_Saudi_Arabia	-	no	1	132	VMYMGTLSY
QFVDMSMTY	ORF1a	1582	1590	9	0	0	0	0	0	0	0	0	0	0	0	0	0	0	0	0	0	0	0	0	0	0	0	0	0	0	0	0	0	0	0	0	0	0	0	0	0	0	0	0	0	0	0	0	0	0	0	0	0	0	0	0	0	0	0	0	0	0	0	0	0	0	0	0	0	0	0	0	0	0	0	0	1	0	0	0	0	0	0	0	0	0	0	0	0	0	0	0	0	1	Europe_United_Kingdom	-	no	1	133	QVVDMSMTY
QIVDMSMTY	ORF1a	1582	1590	9	0	0	0	0	0	0	0	0	0	0	0	0	0	0	0	0	0	0	0	0	0	0	0	0	0	0	0	0	0	0	0	0	0	0	0	0	0	0	0	0	0	0	0	0	0	0	0	0	0	0	0	0	0	0	0	0	0	0	0	0	0	0	0	0	0	0	0	0	0	0	0	0	1	0	0	0	0	0	0	0	0	0	0	0	0	0	0	0	0	1	Europe_United_Kingdom	-	no	1	133	QVVDMSMTY
QVVDISMTY	ORF1a	1582	1590	9	0	0	0	0	0	0	0	0	0	0	0	0	0	0	0	0	0	0	0	0	0	0	0	0	0	0	0	0	0	0	0	0	0	0	0	0	0	0	0	0	0	0	0	0	0	0	0	0	0	0	0	0	0	0	0	0	0	0	0	0	0	0	0	0	0	0	0	0	0	0	0	0	0	0	0	0	0	0	0	1	0	0	0	0	0	0	0	0	0	1	Oceania_Australia	-	no	1	133	QVVDMSMTY
QVVDMLMTY	ORF1a	1582	1590	9	0	0	0	0	0	0	0	0	0	0	0	0	0	0	0	1	0	0	0	0	0	0	0	0	0	0	0	0	0	0	0	0	0	0	0	0	0	0	0	0	0	0	0	0	0	0	0	0	0	0	0	0	0	0	0	0	0	0	0	0	0	0	0	0	0	0	0	0	0	0	0	0	0	0	0	0	0	0	0	0	0	0	0	0	0	0	0	0	0	1	Asia_China	-	no	1	133	QVVDMSMTY
QVVDMSVTY	ORF1a	1582	1590	9	0	0	0	0	0	0	0	0	0	0	0	0	0	0	0	1	0	0	0	0	0	0	0	0	0	0	0	0	0	0	0	0	0	0	0	0	0	0	0	0	0	0	0	0	0	0	0	0	0	0	0	0	0	0	0	0	0	0	0	0	0	0	0	0	0	0	0	0	0	0	0	0	0	0	0	0	0	0	0	0	0	0	0	0	0	0	0	0	0	1	Asia_China	-	no	1	133	QVVDMSMTY
QVVDVSMTY	ORF1a	1582	1590	9	0	0	0	0	0	0	0	0	0	0	0	0	0	0	0	0	0	0	0	0	0	0	0	0	0	0	0	0	0	0	0	0	0	0	0	0	0	0	0	0	0	0	0	0	0	0	0	0	0	0	0	0	0	0	0	0	0	0	0	0	0	0	0	0	0	0	0	0	0	0	0	0	0	0	0	0	0	0	1	0	0	0	0	0	0	0	0	0	0	1	North_America_USA	-	no	1	133	QVVDMSMTY
TTIKPFTYK	ORF1a	1875	1883	9	0	0	0	0	0	0	0	0	0	0	0	0	0	0	0	0	0	0	0	0	0	0	0	0	0	0	0	0	0	0	0	0	0	0	0	0	0	0	0	0	0	0	0	0	0	0	0	0	0	0	0	0	0	0	0	0	0	0	0	0	0	0	0	0	0	0	0	0	0	0	0	0	1	0	0	0	0	0	0	0	0	0	0	0	0	0	0	0	0	1	Europe_United_Kingdom	-	no	1	134	TTIKPVTYK
IASQSIIAY	S	687	695	9	0	0	0	0	0	0	0	0	0	0	0	0	0	0	0	0	0	0	0	0	0	0	0	0	0	0	0	0	0	0	0	0	0	0	0	0	0	0	0	0	0	0	0	0	0	0	0	0	0	0	0	0	0	0	0	0	0	0	0	0	0	0	0	0	0	0	0	0	0	0	0	0	1	0	0	0	0	0	0	0	0	0	0	0	0	0	0	0	0	1	Europe_United_Kingdom	-	no	1	135	VASQSIIAY
VASQPIIAY	S	687	695	9	0	0	0	0	0	0	0	0	0	0	0	0	0	0	0	0	0	0	0	0	0	0	0	0	0	0	0	0	0	0	0	0	0	0	0	0	0	0	0	0	0	0	0	0	1	0	0	0	0	0	0	0	0	0	0	0	0	0	0	0	0	0	0	0	0	0	0	0	0	0	0	0	0	0	0	0	0	0	0	0	0	0	0	0	0	0	0	0	0	1	Europe_Belgium	-	no	1	135	VASQSIIAY
VASQSIIAS	S	687	695	9	0	0	0	0	0	0	0	0	0	0	0	0	0	0	0	0	0	0	0	0	0	0	0	0	0	0	0	0	0	0	0	0	0	0	0	0	0	0	0	0	0	0	0	0	0	0	0	0	0	0	0	0	0	0	0	0	0	0	0	0	0	0	0	0	0	0	0	0	0	0	0	0	0	0	0	0	0	0	0	0	0	0	0	1	0	0	0	0	0	1	South_America_Brazil	-	no	1	135	VASQSIIAY
VASQSIITY	S	687	695	9	0	0	0	0	0	0	0	0	0	0	0	0	0	0	0	0	0	0	0	0	0	0	0	0	0	0	0	0	0	0	0	0	0	0	0	0	0	0	0	0	0	0	0	0	0	0	0	0	0	0	0	0	0	0	0	0	0	0	0	0	0	0	0	0	0	0	0	0	0	0	0	0	1	0	0	0	0	0	0	0	0	0	0	0	0	0	0	0	0	1	Europe_United_Kingdom	-	no	1	135	VASQSIIAY
STVFPHTSF	ORF1b	309	317	9	0	0	0	0	0	0	0	0	0	0	0	0	0	0	0	1	0	0	0	0	0	0	0	0	0	0	0	0	0	0	0	0	0	0	0	0	0	0	0	0	0	0	0	0	0	0	0	0	0	0	0	0	0	0	0	0	0	0	0	0	0	0	0	0	0	0	0	0	0	0	0	0	0	0	0	0	0	0	0	0	0	0	0	0	0	0	0	0	0	1	Asia_China	-	no	1	136	STVFPPTSF
STVFPLTSY	ORF1b	309	317	9	0	0	0	0	0	0	0	0	0	0	0	0	0	0	0	0	0	0	0	0	0	0	0	0	0	0	0	0	0	0	0	0	0	0	0	0	0	0	0	0	0	0	0	0	0	0	0	0	0	0	0	0	0	0	0	0	0	0	0	0	0	0	0	0	0	0	0	0	1	0	0	0	0	0	0	0	0	0	0	0	0	0	0	0	0	0	0	0	0	1	Europe_Spain	-	no	1	136	STVFPPTSF
STVFPPTIF	ORF1b	309	317	9	0	0	0	0	0	0	0	0	0	0	0	0	0	0	0	0	0	0	0	0	0	0	0	0	0	0	0	0	0	0	0	0	0	0	0	0	0	0	0	0	0	0	0	0	0	0	0	0	0	0	0	0	0	0	0	0	0	0	0	0	0	0	0	0	0	0	0	0	0	0	0	0	0	0	0	0	0	0	0	1	0	0	0	0	0	0	0	0	0	1	Oceania_Australia	-	no	1	136	STVFPPTSF
STVFPSTSF	ORF1b	309	317	9	0	0	0	0	0	0	0	0	0	0	0	0	0	0	0	0	0	0	0	0	0	0	0	0	0	0	0	0	0	0	0	0	0	0	0	0	0	0	0	0	0	0	0	1	0	0	0	0	0	0	0	0	0	0	0	0	0	0	0	0	0	0	0	0	0	0	0	0	0	0	0	0	0	0	0	0	0	0	0	0	0	0	0	0	0	0	0	0	0	1	Europe_Austria	-	no	1	136	STVFPPTSF
TTVFPPTSF	ORF1b	309	317	9	0	0	0	0	0	0	0	0	0	0	0	0	0	0	0	0	0	0	1	0	0	0	0	0	0	0	0	0	0	0	0	0	0	0	0	0	0	0	0	0	0	0	0	0	0	0	0	0	0	0	0	0	0	0	0	0	0	0	0	0	0	0	0	0	0	0	0	0	0	0	0	0	0	0	0	0	0	0	0	0	0	0	0	0	0	0	0	0	0	1	Asia_India	-	no	1	136	STVFPPTSF
ASIPTTIAK	ORF1a	2192	2200	9	0	0	0	0	0	0	0	0	0	0	0	0	0	0	0	0	0	0	0	0	0	0	0	0	0	0	0	0	0	0	0	0	0	0	0	0	0	0	0	0	0	0	0	0	0	0	0	0	0	0	0	0	0	0	0	0	0	0	0	0	0	0	0	0	0	0	0	0	0	0	0	0	1	0	0	0	0	0	0	0	0	0	0	0	0	0	0	0	0	1	Europe_United_Kingdom	-	no	1	137	ASMPTTIAK
ASKPTTIAK	ORF1a	2192	2200	9	0	0	0	0	0	0	0	0	0	0	0	0	0	0	0	0	0	0	0	0	0	0	0	0	0	0	0	0	0	0	0	0	0	0	0	0	0	0	0	0	0	0	0	0	0	0	0	0	0	0	0	0	0	0	0	0	0	0	0	0	0	0	0	0	0	0	0	0	0	0	0	0	0	1	0	0	0	0	0	0	0	0	0	0	0	0	0	0	0	1	North_America_Canada	-	no	1	137	ASMPTTIAK
ASMPITIAK	ORF1a	2192	2200	9	0	0	0	0	0	0	0	0	0	0	0	0	0	0	0	0	0	0	0	0	0	0	0	0	0	0	0	0	0	0	0	0	0	0	0	0	0	0	0	0	0	0	0	0	0	0	0	0	0	0	0	0	0	0	0	0	0	0	0	0	0	0	0	0	0	0	0	0	0	0	0	0	0	0	0	0	0	0	0	1	0	0	0	0	0	0	0	0	0	1	Oceania_Australia	-	no	1	137	ASMPTTIAK
ATMPTTIAK	ORF1a	2192	2200	9	0	0	0	0	0	0	0	0	0	0	0	0	0	0	0	0	0	0	0	0	0	0	0	0	0	0	0	0	0	0	0	0	0	0	0	0	0	0	0	0	0	0	0	0	0	0	0	0	0	0	0	0	0	0	0	0	0	0	0	0	0	0	0	0	0	0	0	0	0	0	0	0	0	0	0	0	1	0	0	0	0	0	0	0	0	0	0	0	0	1	North_America_Mexico	-	no	1	137	ASMPTTIAK
TTMPTTIAK	ORF1a	2192	2200	9	0	0	0	0	0	0	0	0	0	0	0	0	0	0	0	0	0	0	1	0	0	0	0	0	0	0	0	0	0	0	0	0	0	0	0	0	0	0	0	0	0	0	0	0	0	0	0	0	0	0	0	0	0	0	0	0	0	0	0	0	0	0	0	0	0	0	0	0	0	0	0	0	0	0	0	0	0	0	0	0	0	0	0	0	0	0	0	0	0	1	Asia_India	-	no	1	137	ASMPTTIAK
IPHRNVATL	ORF1b	1515	1523	9	0	0	0	0	0	0	0	0	0	0	0	0	0	0	0	0	0	0	0	0	0	0	0	0	0	0	0	0	0	0	0	0	0	0	0	0	0	0	0	0	0	0	0	0	1	0	0	0	0	0	0	0	0	0	0	0	0	0	0	0	0	0	0	0	0	0	0	0	0	0	0	0	0	0	0	0	0	0	0	0	0	0	0	0	0	0	0	0	0	1	Europe_Belgium	-	no	1	138	IPRRNVATL
IPLMNVATL	ORF1b	1515	1523	9	0	0	0	0	0	0	0	0	0	0	0	0	0	0	0	0	0	0	0	0	0	0	0	0	0	0	0	0	0	0	0	0	0	1	0	0	0	0	0	0	0	0	0	0	0	0	0	0	0	0	0	0	0	0	0	0	0	0	0	0	0	0	0	0	0	0	0	0	0	0	0	0	0	0	0	0	0	0	0	0	0	0	0	0	0	0	0	0	0	1	Asia_Saudi_Arabia	-	no	1	138	IPRRNVATL
IPRGNVATL	ORF1b	1515	1523	9	0	0	0	0	0	0	0	0	0	0	0	0	0	0	0	0	0	0	0	0	0	0	0	0	0	0	0	0	0	0	0	0	0	0	0	0	0	0	0	0	0	0	0	0	0	0	0	0	0	0	0	0	0	0	0	0	0	0	0	0	0	0	0	0	0	0	0	0	0	0	0	0	0	0	0	0	0	0	1	0	0	0	0	0	0	0	0	0	0	1	North_America_USA	-	no	1	138	IPRRNVATL
IPRSNVATL	ORF1b	1515	1523	9	0	0	0	0	0	0	0	0	0	0	0	0	0	0	0	0	0	0	0	0	0	0	0	0	0	0	0	0	0	0	0	0	0	0	0	0	0	0	0	0	0	0	1	0	0	0	0	0	0	0	0	0	0	0	0	0	0	0	0	0	0	0	0	0	0	0	0	0	0	0	0	0	0	0	0	0	0	0	0	0	0	0	0	0	0	0	0	0	0	1	Asia_Vietnam	-	no	1	138	IPRRNVATL
DTDFMNEFY	ORF1b	729	737	9	0	0	0	0	0	0	0	0	0	0	0	0	0	0	0	0	0	0	0	0	0	0	0	0	0	0	0	0	0	0	0	0	0	0	0	0	0	0	0	0	0	0	0	0	0	0	0	0	0	0	0	0	0	0	0	0	0	0	0	0	0	0	0	0	0	0	0	0	0	0	0	0	0	0	0	0	0	0	1	0	0	0	0	0	0	0	0	0	0	1	North_America_USA	-	no	1	139	DTDFVNEFY
DTDFVSEFY	ORF1b	729	737	9	0	0	0	0	0	0	0	0	0	0	0	0	0	0	0	1	0	0	0	0	0	0	0	0	0	0	0	0	0	0	0	0	0	0	0	0	0	0	0	0	0	0	0	0	0	0	0	0	0	0	0	0	0	0	0	0	0	0	0	0	0	0	0	0	0	0	0	0	0	0	0	0	0	0	0	0	0	0	0	0	0	0	0	0	0	0	0	0	0	1	Asia_China	-	no	1	139	DTDFVNEFY
AKHNVYIGDPAQLPA	ORF1b	1316	1330	15	0	0	0	0	0	0	0	0	0	0	0	0	0	0	0	0	0	0	1	0	0	0	0	0	0	0	0	0	0	0	0	0	0	0	0	0	0	0	0	0	0	0	0	0	0	0	0	0	0	0	0	0	0	0	0	0	0	0	0	0	0	0	0	0	0	0	0	0	0	0	0	0	0	0	0	0	0	0	0	0	0	0	0	0	0	0	0	0	0	1	Asia_India	-	no	1	14	AKHYVYIGDPAQLPA
AKHYAYIGDPAQLPA	ORF1b	1316	1330	15	0	0	0	0	0	0	0	0	0	0	0	0	0	0	0	0	0	0	0	0	0	0	0	0	0	0	0	0	0	0	0	0	0	0	0	0	0	0	0	0	0	0	0	0	0	0	0	0	0	0	0	0	0	0	0	0	0	0	0	0	0	0	0	0	0	0	0	0	0	0	0	0	0	0	0	0	0	0	1	0	0	0	0	0	0	0	0	0	0	1	North_America_USA	-	no	1	14	AKHYVYIGDPAQLPA
AKHYVCIGDPAQLPA	ORF1b	1316	1330	15	0	0	0	0	0	0	0	0	0	0	0	0	0	0	0	0	0	0	1	0	0	0	0	0	0	0	0	0	0	0	0	0	0	0	0	0	0	0	0	0	0	0	0	0	0	0	0	0	0	0	0	0	0	0	0	0	0	0	0	0	0	0	0	0	0	0	0	0	0	0	0	0	0	0	0	0	0	0	0	0	0	0	0	0	0	0	0	0	0	1	Asia_India	-	no	1	14	AKHYVYIGDPAQLPA
AKHYVYIGDPA*LPA	ORF1b	1316	1330	15	0	0	0	0	0	0	0	0	0	0	0	0	0	0	0	0	0	0	0	0	0	0	0	0	0	0	0	0	0	0	0	0	0	0	0	0	0	0	0	0	0	0	0	0	0	0	0	0	0	0	0	0	0	0	0	0	0	0	0	0	0	0	0	0	0	0	0	0	0	0	0	0	1	0	0	0	0	0	0	0	0	0	0	0	0	0	0	0	0	1	Europe_United_Kingdom	-	no	1	14	AKHYVYIGDPAQLPA
AKHYVYIGDTAQLPA	ORF1b	1316	1330	15	0	0	0	0	0	0	0	0	0	0	0	0	0	0	0	0	0	0	0	0	0	0	0	0	0	0	0	0	0	0	0	0	0	0	0	0	0	0	0	0	0	0	0	0	0	0	0	0	0	0	0	0	0	0	0	0	0	0	0	0	0	0	0	0	0	0	0	0	0	0	0	0	1	0	0	0	0	0	0	0	0	0	0	0	0	0	0	0	0	1	Europe_United_Kingdom	-	no	1	14	AKHYVYIGDPAQLPA
AKHYVYVGDPAQLPA	ORF1b	1316	1330	15	0	0	0	0	0	0	0	0	0	0	0	0	0	0	0	0	0	0	0	0	0	0	0	0	0	0	0	0	0	0	0	0	0	0	0	0	0	0	0	0	0	0	0	0	0	0	0	0	0	0	0	0	0	0	0	0	0	0	0	1	0	0	0	0	0	0	0	0	0	0	0	0	0	0	0	0	0	0	0	0	0	0	0	0	0	0	0	0	0	1	Europe_Netherlands	-	no	1	14	AKHYVYIGDPAQLPA
YGAFSHSQL	ORF1b	2288	2296	9	0	0	0	0	0	0	0	0	0	0	0	0	0	0	0	0	0	0	0	0	0	0	0	0	0	0	0	0	0	0	0	0	0	0	0	0	0	0	0	0	0	0	0	0	0	0	0	0	0	0	0	0	0	0	0	0	0	0	0	0	0	0	0	0	0	0	0	0	0	0	0	0	1	0	0	0	0	0	0	0	0	0	0	0	0	0	0	0	0	1	Europe_United_Kingdom	-	no	1	140	YGDFSHSQL
ISMTYGQQF	ORF1a	1586	1594	9	0	0	0	0	0	0	0	0	0	0	0	0	0	0	0	0	0	0	0	0	0	0	0	0	0	0	0	0	0	0	0	0	0	0	0	0	0	0	0	0	0	0	0	0	0	0	0	0	0	0	0	0	0	0	0	0	0	0	0	0	0	0	0	0	0	0	0	0	0	0	0	0	0	0	0	0	0	0	0	1	0	0	0	0	0	0	0	0	0	1	Oceania_Australia	-	no	1	141	MSMTYGQQF
MLMTYGQQF	ORF1a	1586	1594	9	0	0	0	0	0	0	0	0	0	0	0	0	0	0	0	1	0	0	0	0	0	0	0	0	0	0	0	0	0	0	0	0	0	0	0	0	0	0	0	0	0	0	0	0	0	0	0	0	0	0	0	0	0	0	0	0	0	0	0	0	0	0	0	0	0	0	0	0	0	0	0	0	0	0	0	0	0	0	0	0	0	0	0	0	0	0	0	0	0	1	Asia_China	-	no	1	141	MSMTYGQQF
MSVTYGQQF	ORF1a	1586	1594	9	0	0	0	0	0	0	0	0	0	0	0	0	0	0	0	1	0	0	0	0	0	0	0	0	0	0	0	0	0	0	0	0	0	0	0	0	0	0	0	0	0	0	0	0	0	0	0	0	0	0	0	0	0	0	0	0	0	0	0	0	0	0	0	0	0	0	0	0	0	0	0	0	0	0	0	0	0	0	0	0	0	0	0	0	0	0	0	0	0	1	Asia_China	-	no	1	141	MSMTYGQQF
VSMTYGQQF	ORF1a	1586	1594	9	0	0	0	0	0	0	0	0	0	0	0	0	0	0	0	0	0	0	0	0	0	0	0	0	0	0	0	0	0	0	0	0	0	0	0	0	0	0	0	0	0	0	0	0	0	0	0	0	0	0	0	0	0	0	0	0	0	0	0	0	0	0	0	0	0	0	0	0	0	0	0	0	0	0	0	0	0	0	1	0	0	0	0	0	0	0	0	0	0	1	North_America_USA	-	no	1	141	MSMTYGQQF
IPFWITIAY	ORF1a	3136	3144	9	0	0	0	0	0	0	0	0	0	0	0	0	0	0	0	0	0	0	1	0	0	0	0	0	0	0	0	0	0	0	0	0	0	0	0	0	0	0	0	0	0	0	0	0	0	0	0	0	0	0	0	0	0	0	0	0	0	0	0	0	0	0	0	0	0	0	0	0	0	0	0	0	0	0	0	0	0	0	0	0	0	0	0	0	0	0	0	0	0	1	Asia_India	-	no	1	142	VPFWITIAY
VPFWIIIAY	ORF1a	3136	3144	9	0	0	0	0	0	0	0	0	0	0	0	0	0	0	0	0	0	0	0	0	0	0	0	0	0	0	0	0	0	0	0	0	0	0	0	0	0	0	0	0	0	0	0	0	0	0	0	0	0	0	0	0	0	0	0	0	0	0	0	0	0	0	0	0	0	0	0	0	1	0	0	0	0	0	0	0	0	0	0	0	0	0	0	0	0	0	0	0	0	1	Europe_Spain	-	no	1	142	VPFWITIAY
VPFWITITY	ORF1a	3136	3144	9	0	0	0	0	0	0	0	0	0	0	0	0	0	0	0	0	0	0	0	0	0	1	0	0	0	0	0	0	0	0	0	0	0	0	0	0	0	0	0	0	0	0	0	0	0	0	0	0	0	0	0	0	0	0	0	0	0	0	0	0	0	0	0	0	0	0	0	0	0	0	0	0	0	0	0	0	0	0	0	0	0	0	0	0	0	0	0	0	0	1	Asia_Israel	-	no	1	142	VPFWITIAY
VPFWVTIAY	ORF1a	3136	3144	9	0	0	0	0	0	0	0	0	0	0	0	0	0	0	0	0	0	0	0	0	0	0	0	0	0	0	0	0	0	0	0	0	0	0	0	0	0	0	0	0	0	0	0	0	0	0	0	0	0	0	0	0	0	0	0	0	0	0	0	0	0	0	0	0	0	0	0	0	0	0	0	0	0	0	0	0	0	0	1	0	0	0	0	0	0	0	0	0	0	1	North_America_USA	-	no	1	142	VPFWITIAY
TRFHTLLAL	S	236	244	9	0	0	0	0	0	0	0	0	0	0	0	0	0	0	0	0	0	0	0	0	0	0	0	0	0	0	0	0	0	0	0	0	0	0	0	0	0	0	0	0	0	0	0	0	0	0	0	0	0	0	0	0	0	0	0	0	0	0	0	0	0	0	0	0	0	0	0	0	0	0	0	0	0	0	0	0	0	0	1	0	0	0	0	0	0	0	0	0	0	1	North_America_USA	-	no	1	143	TRFQTLLAL
TRFQILLAL	S	236	244	9	0	0	0	0	0	0	0	0	0	0	0	0	0	0	0	0	0	0	0	0	0	0	0	0	0	0	0	0	0	0	0	0	0	0	0	0	0	0	0	0	0	0	0	0	0	0	0	0	0	0	0	0	0	0	0	0	0	0	0	0	0	0	0	0	0	0	0	0	0	0	0	0	0	0	0	0	0	0	1	0	0	0	0	0	0	0	0	0	0	1	North_America_USA	-	no	1	143	TRFQTLLAL
TRFQPLLAL	S	236	244	9	0	0	0	0	0	0	0	0	0	0	0	0	0	0	0	0	0	0	0	0	0	0	0	0	0	0	0	0	0	0	0	0	0	0	0	0	0	0	0	0	0	0	0	0	1	0	0	0	0	0	0	0	0	0	0	0	0	0	0	0	0	0	0	0	0	0	0	0	0	0	0	0	0	0	0	0	0	0	0	0	0	0	0	0	0	0	0	0	0	1	Europe_Belgium	-	no	1	143	TRFQTLLAL
TRFQTFLAL	S	236	244	9	0	0	0	0	0	0	0	0	0	0	0	0	0	0	0	0	0	0	0	0	0	0	0	0	0	0	0	0	0	0	0	0	0	0	0	0	0	0	0	0	0	0	0	0	0	0	0	0	0	0	0	0	0	0	0	0	0	0	0	0	0	0	0	0	0	0	0	0	0	0	0	0	0	0	0	0	0	0	1	0	0	0	0	0	0	0	0	0	0	1	North_America_USA	-	no	1	143	TRFQTLLAL
TRFQTLLHR	S	236	244	9	0	0	0	0	0	0	0	0	0	0	0	0	0	0	0	0	0	0	0	0	0	0	0	0	0	0	0	0	0	0	0	0	0	0	0	0	0	0	0	0	0	0	0	0	0	0	0	0	0	0	0	0	0	0	0	0	0	0	0	0	0	0	0	0	0	0	0	0	0	0	0	0	0	0	0	0	0	0	1	0	0	0	0	0	0	0	0	0	0	1	North_America_USA	-	no	1	143	TRFQTLLAL
TRFQTVLAL	S	236	244	9	0	0	0	0	0	0	0	0	0	0	0	0	0	0	0	0	0	0	0	0	0	0	0	0	0	0	0	0	0	0	0	0	0	0	0	0	0	0	0	0	0	0	0	0	0	0	0	0	0	0	0	0	0	0	0	0	0	0	0	0	0	0	0	0	0	0	0	0	0	0	0	0	1	0	0	0	0	0	0	0	0	0	0	0	0	0	0	0	0	1	Europe_United_Kingdom	-	no	1	143	TRFQTLLAL
TRFRTLLAL	S	236	244	9	0	0	0	0	0	0	0	0	0	0	0	0	0	0	0	0	0	0	0	0	0	0	0	0	0	0	0	0	0	0	0	0	0	0	0	0	0	0	0	0	0	0	0	0	0	0	0	0	0	0	0	0	0	0	0	0	0	0	0	0	0	0	0	0	0	0	0	0	0	0	0	0	0	0	0	0	0	0	1	0	0	0	0	0	0	0	0	0	0	1	North_America_USA	-	no	1	143	TRFQTLLAL
QLAPHGVVF	S	1054	1062	9	0	0	0	0	0	0	0	0	0	0	0	0	0	0	0	0	0	0	0	0	0	0	0	0	0	0	0	0	0	0	0	0	0	0	0	0	0	0	0	0	0	0	0	0	0	0	0	0	0	0	0	0	0	0	0	0	0	0	0	0	0	0	0	0	0	0	0	0	0	0	0	0	1	0	0	0	0	0	0	0	0	0	0	0	0	0	0	0	0	1	Europe_United_Kingdom	-	no	1	144	QSAPHGVVF
QSAPHGLVF	S	1054	1062	9	0	0	0	0	0	0	0	0	0	0	0	0	0	0	0	0	0	0	0	0	0	0	0	0	0	0	0	0	0	0	0	0	0	0	0	0	0	0	0	0	0	0	0	0	0	0	0	0	0	0	0	0	0	0	0	0	0	0	0	0	0	0	0	0	0	0	0	0	0	0	0	0	1	0	0	0	0	0	0	0	0	0	0	0	0	0	0	0	0	1	Europe_United_Kingdom	-	no	1	144	QSAPHGVVF
QSAPHGVIF	S	1054	1062	9	0	0	0	0	0	0	0	0	0	0	0	0	0	0	0	0	0	0	0	0	0	0	0	0	0	0	0	0	0	0	0	0	0	0	0	0	0	0	0	0	0	0	0	0	0	0	0	0	0	0	0	0	0	0	0	0	0	0	0	0	0	0	0	0	0	0	0	0	0	0	0	0	1	0	0	0	0	0	0	0	0	0	0	0	0	0	0	0	0	1	Europe_United_Kingdom	-	no	1	144	QSAPHGVVF
QSAPLGVVF	S	1054	1062	9	0	0	0	0	0	0	0	0	0	0	0	0	0	0	0	0	0	0	0	0	0	0	0	0	0	0	0	0	0	0	0	0	0	0	0	0	0	0	0	0	0	0	0	0	0	0	0	0	0	0	0	0	0	0	0	0	0	0	0	0	0	0	0	0	0	0	0	0	0	0	0	0	1	0	0	0	0	0	0	0	0	0	0	0	0	0	0	0	0	1	Europe_United_Kingdom	-	no	1	144	QSAPHGVVF
QSAPYGVVF	S	1054	1062	9	0	0	0	0	0	0	0	0	0	0	0	0	0	0	0	0	0	0	0	0	0	0	0	0	0	0	0	0	0	0	0	0	0	0	0	0	0	0	0	0	0	0	0	0	0	0	0	0	0	0	0	0	0	0	0	0	0	0	0	0	0	0	0	0	0	0	0	0	0	0	0	0	0	0	0	0	0	0	0	1	0	0	0	0	0	0	0	0	0	1	Oceania_Australia	-	no	1	144	QSAPHGVVF
TLMPQEHYV	ORF1b	1162	1170	9	0	0	0	0	0	0	0	0	0	0	0	0	0	0	0	0	0	0	0	0	0	0	0	0	0	0	0	0	0	0	0	0	0	0	0	0	0	0	0	0	0	0	0	0	0	0	0	0	0	0	0	0	0	0	0	0	0	0	0	0	0	0	0	0	0	0	0	0	0	0	0	0	1	0	0	0	0	0	0	0	0	0	0	0	0	0	0	0	0	1	Europe_United_Kingdom	-	no	1	145	TLVPQEHYV
TLVPQEHYA	ORF1b	1162	1170	9	0	0	0	0	0	0	0	0	0	0	0	0	0	0	0	0	0	0	0	0	0	0	0	0	0	0	0	0	0	0	0	0	0	0	0	0	0	0	0	0	0	0	0	0	0	0	0	0	0	0	0	0	0	0	0	0	0	0	0	0	0	0	0	0	0	0	0	0	0	0	0	0	1	0	0	0	0	0	0	0	0	0	0	0	0	0	0	0	0	1	Europe_United_Kingdom	-	no	1	145	TLVPQEHYV
TMSDLVYAL	ORF1b	114	122	9	0	0	0	0	0	0	0	0	0	0	0	0	0	0	0	0	0	0	0	0	0	0	0	0	0	0	0	0	0	0	0	0	0	0	0	0	0	0	0	0	0	0	0	0	0	0	0	0	0	0	0	0	0	0	0	0	0	0	0	0	0	0	0	0	0	0	0	0	0	0	0	0	0	0	0	0	0	0	1	0	0	0	0	0	0	0	0	0	0	1	North_America_USA	-	no	1	147	TMADLVYAL
VLWDTIANY	ORF1a	2133	2141	9	0	0	0	0	0	0	0	0	0	0	0	0	0	0	0	0	0	0	0	0	0	0	0	0	0	0	0	0	0	0	0	0	0	0	0	0	0	0	0	0	0	0	0	0	0	0	0	0	0	0	1	0	0	0	0	0	0	0	0	0	0	0	0	0	0	0	0	0	0	0	0	0	0	0	0	0	0	0	0	0	0	0	0	0	0	0	0	0	0	1	Europe_France	-	no	1	148	VPWDTIANY
VPRDTIANY	ORF1a	2133	2141	9	0	0	0	0	0	0	0	0	0	0	0	0	0	0	0	0	0	0	0	0	0	0	0	0	0	0	0	0	0	0	0	0	0	0	0	0	0	0	0	0	0	0	0	0	0	0	0	0	0	0	0	0	0	0	0	0	0	0	0	0	0	0	0	0	0	0	0	0	0	0	0	0	0	0	0	0	0	0	1	0	0	0	0	0	0	0	0	0	0	1	North_America_USA	-	no	1	148	VPWDTIANY
VPWDSIANY	ORF1a	2133	2141	9	0	0	0	0	0	0	0	0	0	0	0	0	0	0	0	0	0	0	1	0	0	0	0	0	0	0	0	0	0	0	0	0	0	0	0	0	0	0	0	0	0	0	0	0	0	0	0	0	0	0	0	0	0	0	0	0	0	0	0	0	0	0	0	0	0	0	0	0	0	0	0	0	0	0	0	0	0	0	0	0	0	0	0	0	0	0	0	0	0	1	Asia_India	-	no	1	148	VPWDTIANY
VPWDTIAKY	ORF1a	2133	2141	9	0	0	0	0	0	0	0	0	0	0	0	0	0	0	0	0	0	0	0	0	0	0	0	0	0	0	0	0	0	0	0	0	0	0	0	0	0	0	0	0	0	0	0	0	0	0	0	0	0	0	0	0	0	0	0	0	0	0	0	0	0	0	0	0	0	0	0	0	0	0	0	0	1	0	0	0	0	0	0	0	0	0	0	0	0	0	0	0	0	1	Europe_United_Kingdom	-	no	1	148	VPWDTIANY
VPWDTMANY	ORF1a	2133	2141	9	0	0	0	0	0	0	0	0	0	0	0	0	0	0	0	0	0	0	0	0	0	0	0	0	0	0	0	0	0	0	0	0	0	0	0	0	0	0	0	0	0	0	0	0	0	0	0	0	0	0	0	0	0	0	0	0	0	0	0	0	0	0	0	0	0	0	0	0	0	0	0	0	1	0	0	0	0	0	0	0	0	0	0	0	0	0	0	0	0	1	Europe_United_Kingdom	-	no	1	148	VPWDTIANY
VSWDTIANY	ORF1a	2133	2141	9	0	0	0	0	0	0	0	0	0	0	0	0	0	0	0	0	0	0	0	0	0	0	0	0	0	0	0	0	0	0	0	0	0	0	0	0	0	0	0	0	0	0	0	0	0	0	0	0	0	0	0	0	0	0	0	0	0	0	0	0	0	0	0	0	0	0	0	0	0	0	0	0	1	0	0	0	0	0	0	0	0	0	0	0	0	0	0	0	0	1	Europe_United_Kingdom	-	no	1	148	VPWDTIANY
AISKGVHFV	ORF3a	72	80	9	0	0	0	0	0	0	0	0	0	0	0	0	0	0	0	0	0	0	0	0	0	0	0	0	0	0	0	0	0	0	0	0	0	0	0	0	0	0	0	0	0	0	0	0	0	0	0	0	0	0	0	0	0	0	0	0	0	0	0	0	0	0	0	0	0	0	0	0	0	0	0	0	1	0	0	0	0	0	0	0	0	0	0	0	0	0	0	0	0	1	Europe_United_Kingdom	-	no	1	149	ALSKGVHFV
ALAKGVHFV	ORF3a	72	80	9	0	0	0	0	0	0	0	0	0	0	0	0	0	0	0	0	0	0	1	0	0	0	0	0	0	0	0	0	0	0	0	0	0	0	0	0	0	0	0	0	0	0	0	0	0	0	0	0	0	0	0	0	0	0	0	0	0	0	0	0	0	0	0	0	0	0	0	0	0	0	0	0	0	0	0	0	0	0	0	0	0	0	0	0	0	0	0	0	0	1	Asia_India	-	no	1	149	ALSKGVHFV
ALSKGVHFA	ORF3a	72	80	9	0	0	0	0	0	0	0	0	0	0	0	0	0	0	0	0	0	0	0	0	0	0	0	0	1	0	0	0	0	0	0	0	0	0	0	0	0	0	0	0	0	0	0	0	0	0	0	0	0	0	0	0	0	0	0	0	0	0	0	0	0	0	0	0	0	0	0	0	0	0	0	0	0	0	0	0	0	0	0	0	0	0	0	0	0	0	0	0	0	1	Asia_Kazakhstan	-	no	1	149	ALSKGVHFV
ALSKGVHFD	ORF3a	72	80	9	0	0	0	0	0	0	0	0	0	0	0	0	0	0	0	0	0	0	0	0	0	0	0	0	0	0	0	0	0	0	0	0	0	0	0	0	0	1	0	0	0	0	0	0	0	0	0	0	0	0	0	0	0	0	0	0	0	0	0	0	0	0	0	0	0	0	0	0	0	0	0	0	0	0	0	0	0	0	0	0	0	0	0	0	0	0	0	0	0	1	Asia_Taiwan	-	no	1	149	ALSKGVHFV
ALSKGVHFI	ORF3a	72	80	9	0	0	0	0	0	0	0	0	0	0	0	0	0	0	0	0	0	0	0	0	0	0	0	0	0	0	0	0	0	0	0	0	0	0	0	0	0	0	0	0	0	0	0	0	0	0	0	0	0	0	0	0	0	0	0	0	0	0	0	0	0	0	0	0	0	0	0	0	0	0	0	0	0	0	0	0	0	0	1	0	0	0	0	0	0	0	0	0	0	1	North_America_USA	-	no	1	149	ALSKGVHFV
ALSKGVHFL	ORF3a	72	80	9	0	0	0	0	0	0	0	0	0	0	0	0	0	0	0	1	0	0	0	0	0	0	0	0	0	0	0	0	0	0	0	0	0	0	0	0	0	0	0	0	0	0	0	0	0	0	0	0	0	0	0	0	0	0	0	0	0	0	0	0	0	0	0	0	0	0	0	0	0	0	0	0	0	0	0	0	0	0	0	0	0	0	0	0	0	0	0	0	0	1	Asia_China	-	no	1	149	ALSKGVHFV
ALSKGVRFV	ORF3a	72	80	9	0	0	0	0	0	0	0	0	0	0	0	0	0	0	0	0	0	0	0	0	0	0	0	0	0	0	0	0	0	0	0	0	0	0	0	0	0	0	0	0	0	0	0	0	0	0	0	0	0	0	0	0	0	0	1	0	0	0	0	0	0	0	0	0	0	0	0	0	0	0	0	0	0	0	0	0	0	0	0	0	0	0	0	0	0	0	0	0	0	1	Europe_Iceland	-	no	1	149	ALSKGVHFV
TLSKGVHFV	ORF3a	72	80	9	0	0	0	0	0	0	0	0	0	0	0	0	0	0	0	0	0	0	0	0	0	0	0	0	0	0	0	0	0	0	0	0	0	0	0	0	0	0	0	0	0	0	0	0	0	0	0	0	0	0	0	0	0	0	0	0	0	0	0	0	0	0	0	0	0	0	0	0	0	0	0	0	0	0	0	0	0	0	0	0	0	0	0	1	0	0	0	0	0	1	South_America_Brazil	-	no	1	149	ALSKGVHFV
ANYITTYPGQGLNGY	ORF1a	1323	1337	15	0	0	0	0	0	0	0	0	0	0	0	0	0	0	0	0	0	1	0	0	0	0	0	0	0	0	0	0	0	0	0	0	0	0	0	0	0	0	0	0	0	0	0	0	0	0	0	0	0	0	0	0	0	0	0	0	0	0	0	0	0	0	0	0	0	0	0	0	0	0	0	0	0	0	0	0	0	0	0	0	0	0	0	0	0	0	0	0	0	1	Asia_Hong_Kong	-	no	1	15	DNYITTYPGQGLNGY
DNYITTYPGQGLDGY	ORF1a	1323	1337	15	0	0	0	0	0	0	0	0	0	0	0	0	0	0	0	0	0	0	1	0	0	0	0	0	0	0	0	0	0	0	0	0	0	0	0	0	0	0	0	0	0	0	0	0	0	0	0	0	0	0	0	0	0	0	0	0	0	0	0	0	0	0	0	0	0	0	0	0	0	0	0	0	0	0	0	0	0	0	0	0	0	0	0	0	0	0	0	0	0	1	Asia_India	-	no	1	15	DNYITTYPGQGLNGY
DNYITTYPGQGLNDY	ORF1a	1323	1337	15	0	0	0	0	0	0	0	0	0	0	0	0	0	0	0	0	0	0	1	0	0	0	0	0	0	0	0	0	0	0	0	0	0	0	0	0	0	0	0	0	0	0	0	0	0	0	0	0	0	0	0	0	0	0	0	0	0	0	0	0	0	0	0	0	0	0	0	0	0	0	0	0	0	0	0	0	0	0	0	0	0	0	0	0	0	0	0	0	0	1	Asia_India	-	no	1	15	DNYITTYPGQGLNGY
DNYITTYPGQGLNGN	ORF1a	1323	1337	15	0	0	0	0	0	0	0	0	0	0	0	0	0	0	0	0	0	0	0	0	0	0	0	0	0	0	0	0	0	0	0	0	0	0	0	0	0	0	0	0	0	0	0	0	0	0	0	0	0	0	0	0	0	0	0	0	0	0	0	0	0	0	0	0	0	0	0	0	1	0	0	0	0	0	0	0	0	0	0	0	0	0	0	0	0	0	0	0	0	1	Europe_Spain	-	no	1	15	DNYITTYPGQGLNGY
DNYITTYPGQGSNGY	ORF1a	1323	1337	15	0	0	0	0	0	0	0	0	0	0	0	0	0	0	0	0	0	0	0	0	0	0	0	0	0	0	0	0	0	0	0	0	0	0	0	0	0	0	0	0	0	0	0	0	0	0	0	0	0	0	0	0	0	0	0	0	0	0	0	0	0	0	0	0	0	0	0	0	0	0	0	0	0	0	0	0	0	0	1	0	0	0	0	0	0	0	0	0	0	1	North_America_USA	-	no	1	15	DNYITTYPGQGLNGY
DNYITTYPGQVLNGY	ORF1a	1323	1337	15	0	0	0	0	0	0	0	0	0	0	0	0	0	0	0	0	0	1	0	0	0	0	0	0	0	0	0	0	0	0	0	0	0	0	0	0	0	0	0	0	0	0	0	0	0	0	0	0	0	0	0	0	0	0	0	0	0	0	0	0	0	0	0	0	0	0	0	0	0	0	0	0	0	0	0	0	0	0	0	0	0	0	0	0	0	0	0	0	0	1	Asia_Hong_Kong	-	no	1	15	DNYITTYPGQGLNGY
DNYVTTYPGQGLNGY	ORF1a	1323	1337	15	0	0	0	0	0	0	0	0	0	0	0	0	0	0	0	0	0	0	0	0	0	0	0	0	0	0	0	0	0	0	0	0	0	0	0	0	0	0	0	0	0	0	0	0	0	0	0	0	0	0	0	0	0	0	0	0	0	0	0	0	0	0	0	0	0	0	0	0	0	0	0	0	1	0	0	0	0	0	0	0	0	0	0	0	0	0	0	0	0	1	Europe_United_Kingdom	-	no	1	15	DNYITTYPGQGLNGY
DYYITTYPGQGLNGY	ORF1a	1323	1337	15	0	0	0	0	0	0	0	0	0	0	0	0	0	0	0	0	0	0	0	0	0	0	0	0	0	0	0	0	0	0	0	0	0	1	0	0	0	0	0	0	0	0	0	0	0	0	0	0	0	0	0	0	0	0	0	0	0	0	0	0	0	0	0	0	0	0	0	0	0	0	0	0	0	0	0	0	0	0	0	0	0	0	0	0	0	0	0	0	0	1	Asia_Saudi_Arabia	-	no	1	15	DNYITTYPGQGLNGY
EHFIEIISL	ORF1a	1499	1507	9	0	0	0	0	0	0	0	0	0	0	0	0	0	0	0	0	0	0	0	0	0	0	0	0	0	0	0	0	0	0	0	0	0	0	0	0	0	0	0	0	0	0	0	0	0	0	0	0	0	0	0	0	0	0	0	0	0	0	0	0	0	0	0	0	0	0	0	0	0	0	0	0	0	0	0	0	0	0	1	0	0	0	0	0	0	0	0	0	0	1	North_America_USA	-	no	1	150	EHFIETISL
EHFIENISL	ORF1a	1499	1507	9	0	0	0	0	0	0	0	0	0	0	0	0	0	0	0	0	0	0	0	0	0	0	0	0	0	0	0	0	0	0	0	0	0	0	0	0	0	0	0	0	0	0	0	0	0	0	0	0	0	0	0	0	0	0	0	0	0	0	0	0	0	0	0	0	0	0	0	0	0	0	0	0	1	0	0	0	0	0	0	0	0	0	0	0	0	0	0	0	0	1	Europe_United_Kingdom	-	no	1	150	EHFIETISL
GHFIETISL	ORF1a	1499	1507	9	0	0	0	0	0	0	0	0	0	0	0	0	0	0	0	0	0	0	0	0	0	0	0	0	0	0	0	0	0	0	0	0	0	0	0	0	0	0	0	0	0	0	0	0	0	0	0	0	0	0	0	0	0	0	0	0	0	0	0	0	0	0	1	0	0	0	0	0	0	0	0	0	0	0	0	0	0	0	0	0	0	0	0	0	0	0	0	0	0	1	Europe_Portugal	-	no	1	150	EHFIETISL
IYDKLVSSF	ORF1a	1182	1190	9	0	0	0	0	0	0	0	0	0	0	0	0	0	0	0	0	0	0	0	0	0	0	0	0	0	0	0	0	0	0	0	0	0	0	0	0	0	0	0	0	0	0	0	0	0	0	0	0	0	0	0	0	0	0	0	0	0	0	0	0	0	0	0	0	0	0	0	0	0	0	0	0	0	0	0	0	0	0	1	0	0	0	0	0	0	0	0	0	0	1	North_America_USA	-	no	1	151	LYDKLVSSF
LYDKIVSSF	ORF1a	1182	1190	9	0	0	0	0	0	0	0	0	0	0	0	0	0	0	0	0	0	0	0	0	0	0	0	0	0	0	0	0	0	0	0	0	0	0	0	0	0	0	0	0	0	0	0	0	0	0	0	0	0	0	0	0	0	0	0	0	0	0	0	1	0	0	0	0	0	0	0	0	0	0	0	0	0	0	0	0	0	0	0	0	0	0	0	0	0	0	0	0	0	1	Europe_Netherlands	-	no	1	151	LYDKLVSSF
LYDKLVSGF	ORF1a	1182	1190	9	0	0	0	0	0	0	0	0	0	0	0	0	0	0	0	0	0	0	0	0	0	0	0	0	0	0	0	0	0	0	0	0	0	0	0	0	0	0	0	0	0	0	0	0	0	0	0	0	0	0	0	0	0	0	1	0	0	0	0	0	0	0	0	0	0	0	0	0	0	0	0	0	0	0	0	0	0	0	0	0	0	0	0	0	0	0	0	0	0	1	Europe_Iceland	-	no	1	151	LYDKLVSSF
LYDKLVSTF	ORF1a	1182	1190	9	0	0	0	0	0	0	0	0	0	0	0	0	0	0	0	0	0	0	1	0	0	0	0	0	0	0	0	0	0	0	0	0	0	0	0	0	0	0	0	0	0	0	0	0	0	0	0	0	0	0	0	0	0	0	0	0	0	0	0	0	0	0	0	0	0	0	0	0	0	0	0	0	0	0	0	0	0	0	0	0	0	0	0	0	0	0	0	0	0	1	Asia_India	-	no	1	151	LYDKLVSSF
LYEKLVSSF	ORF1a	1182	1190	9	0	0	0	0	0	0	0	0	0	0	0	0	0	0	0	0	0	0	0	0	0	0	0	0	0	0	0	0	0	0	0	0	0	0	0	0	0	0	0	0	0	0	0	0	0	0	0	0	0	0	0	0	0	0	0	0	0	0	0	0	0	0	0	0	0	0	0	0	0	0	0	0	1	0	0	0	0	0	0	0	0	0	0	0	0	0	0	0	0	1	Europe_United_Kingdom	-	no	1	151	LYDKLVSSF
HFVDFQVTI	ORF6	3	11	9	0	0	0	0	0	0	0	0	0	0	0	0	0	0	0	0	0	0	0	0	0	0	0	0	0	0	0	0	0	0	0	0	0	0	0	0	0	0	0	0	0	0	0	0	0	0	0	0	0	0	0	0	0	0	0	0	0	0	0	0	0	0	0	0	0	0	0	0	0	0	0	0	1	0	0	0	0	0	0	0	0	0	0	0	0	0	0	0	0	1	Europe_United_Kingdom	-	no	1	153	HLVDFQVTI
HLADFQVTI	ORF6	3	11	9	0	0	0	0	0	0	0	0	0	0	0	0	0	0	0	0	0	0	0	0	0	0	0	0	0	0	0	0	0	0	0	0	0	0	0	0	0	0	0	0	0	0	0	0	0	0	0	0	0	0	0	0	0	0	0	0	0	0	0	0	0	0	0	0	0	0	0	0	1	0	0	0	0	0	0	0	0	0	0	0	0	0	0	0	0	0	0	0	0	1	Europe_Spain	-	no	1	153	HLVDFQVTI
HLVDF*VTI	ORF6	3	11	9	0	0	0	0	0	0	0	0	0	0	0	0	0	0	0	0	0	0	0	0	0	0	0	0	0	0	0	0	0	0	0	0	0	0	0	0	0	0	0	0	0	0	0	0	0	0	0	0	0	0	0	0	0	0	0	0	0	0	0	0	0	0	0	0	0	0	0	0	0	0	0	0	0	0	0	0	0	0	1	0	0	0	0	0	0	0	0	0	0	1	North_America_USA	-	no	1	153	HLVDFQVTI
HLVDFQFTI	ORF6	3	11	9	0	0	0	0	0	0	0	0	0	0	0	0	0	0	0	0	0	0	0	0	0	0	0	0	0	0	0	0	0	0	0	0	0	0	0	0	0	0	0	0	0	0	0	0	0	0	0	0	0	0	0	0	0	0	0	0	0	0	0	0	0	0	0	0	0	0	0	0	0	0	0	0	0	0	0	0	0	0	1	0	0	0	0	0	0	0	0	0	0	1	North_America_USA	-	no	1	153	HLVDFQVTI
FYLTNDVSS	ORF1a	3114	3122	9	0	0	0	0	0	0	0	0	0	0	0	0	0	0	0	0	0	0	0	0	0	0	0	0	0	0	0	0	0	0	0	0	0	0	0	0	0	0	0	0	0	0	0	0	0	0	0	0	0	0	0	0	0	0	0	0	0	0	0	0	0	0	0	0	0	0	0	0	0	0	0	0	1	0	0	0	0	0	0	0	0	0	0	0	0	0	0	0	0	1	Europe_United_Kingdom	-	no	1	154	FYLTNDVSF
FYLTNDYSF	ORF1a	3114	3122	9	0	0	0	0	0	0	0	0	0	0	0	0	0	0	0	0	0	0	0	0	0	0	0	0	0	0	0	0	0	0	0	0	0	0	0	0	0	0	0	0	0	0	0	0	0	0	0	0	0	0	0	0	0	0	0	0	0	0	0	0	0	0	0	0	0	0	0	0	0	0	0	0	1	0	0	0	0	0	0	0	0	0	0	0	0	0	0	0	0	1	Europe_United_Kingdom	-	no	1	154	FYLTNDVSF
CPDCVKHVY	ORF7a	67	75	9	0	0	0	0	0	0	0	0	0	0	0	0	0	0	0	0	0	0	0	0	0	0	0	0	0	0	0	0	0	0	0	0	0	0	0	0	0	0	0	0	0	0	0	0	0	0	0	0	0	0	0	0	0	0	0	0	0	0	0	0	0	0	0	0	0	0	0	0	0	0	0	0	1	0	0	0	0	0	0	0	0	0	0	0	0	0	0	0	0	1	Europe_United_Kingdom	-	no	1	155	CPDGVKHVY
CPDGVKDVY	ORF7a	67	75	9	0	0	0	0	0	0	0	0	0	0	0	0	0	0	0	0	0	0	1	0	0	0	0	0	0	0	0	0	0	0	0	0	0	0	0	0	0	0	0	0	0	0	0	0	0	0	0	0	0	0	0	0	0	0	0	0	0	0	0	0	0	0	0	0	0	0	0	0	0	0	0	0	0	0	0	0	0	0	0	0	0	0	0	0	0	0	0	0	0	1	Asia_India	-	no	1	155	CPDGVKHVY
CPDGVKHVC	ORF7a	67	75	9	0	0	0	0	0	0	0	0	0	0	0	0	0	0	0	0	0	0	0	0	0	0	0	0	0	0	0	0	0	0	0	0	0	0	0	0	0	0	0	0	0	0	0	0	0	0	0	0	0	0	0	0	0	0	0	0	0	0	0	0	0	0	0	0	0	0	0	0	0	0	0	0	1	0	0	0	0	0	0	0	0	0	0	0	0	0	0	0	0	1	Europe_United_Kingdom	-	no	1	155	CPDGVKHVY
CPDGVKQVY	ORF7a	67	75	9	0	0	0	0	0	0	0	0	0	0	0	0	0	0	0	1	0	0	0	0	0	0	0	0	0	0	0	0	0	0	0	0	0	0	0	0	0	0	0	0	0	0	0	0	0	0	0	0	0	0	0	0	0	0	0	0	0	0	0	0	0	0	0	0	0	0	0	0	0	0	0	0	0	0	0	0	0	0	0	0	0	0	0	0	0	0	0	0	0	1	Asia_China	-	no	1	155	CPDGVKHVY
CPHGVKHVY	ORF7a	67	75	9	0	0	0	0	0	0	0	0	0	0	0	0	0	0	0	0	0	0	0	0	0	0	0	0	0	0	0	0	0	0	0	0	0	0	0	0	0	0	0	0	0	0	0	0	0	0	0	0	0	0	0	0	0	0	0	0	0	0	0	1	0	0	0	0	0	0	0	0	0	0	0	0	0	0	0	0	0	0	0	0	0	0	0	0	0	0	0	0	0	1	Europe_Netherlands	-	no	1	155	CPDGVKHVY
LLIDRLNQL	N	222	230	9	0	0	0	0	0	0	0	0	0	0	0	0	0	0	0	0	0	0	0	0	0	0	0	0	0	0	0	0	0	0	0	0	0	0	0	0	0	0	0	0	0	0	0	0	0	0	0	0	0	0	0	0	0	0	0	0	0	0	0	0	0	0	0	0	0	0	0	0	0	0	0	0	1	0	0	0	0	0	0	0	0	0	0	0	0	0	0	0	0	1	Europe_United_Kingdom	-	no	1	156	LLLDRLNQL
LLLDRFNQL	N	222	230	9	0	0	0	0	0	0	0	0	0	0	0	0	0	0	0	0	0	0	0	0	0	0	0	0	0	0	0	0	0	0	0	0	0	0	0	0	0	0	0	0	0	0	0	0	0	0	0	0	0	0	0	0	0	0	0	0	0	0	0	0	0	0	0	0	0	0	0	0	0	0	0	0	1	0	0	0	0	0	0	0	0	0	0	0	0	0	0	0	0	1	Europe_United_Kingdom	-	no	1	156	LLLDRLNQL
LLLDRLN*L	N	222	230	9	0	0	0	0	0	0	0	0	0	0	0	0	0	0	0	0	0	0	0	0	0	0	0	0	0	0	0	0	0	0	0	0	0	0	0	0	0	0	0	0	0	0	0	0	0	0	0	0	0	0	0	0	0	0	0	0	0	0	0	0	0	0	0	0	0	0	0	0	0	0	0	0	0	0	0	0	0	0	0	1	0	0	0	0	0	0	0	0	0	1	Oceania_Australia	-	no	1	156	LLLDRLNQL
LLLDSLNQL	N	222	230	9	0	0	0	0	0	0	0	0	0	0	0	0	0	0	0	0	0	1	0	0	0	0	0	0	0	0	0	0	0	0	0	0	0	0	0	0	0	0	0	0	0	0	0	0	0	0	0	0	0	0	0	0	0	0	0	0	0	0	0	0	0	0	0	0	0	0	0	0	0	0	0	0	0	0	0	0	0	0	0	0	0	0	0	0	0	0	0	0	0	1	Asia_Hong_Kong	-	no	1	156	LLLDRLNQL
CLATALLTL	ORF1a	1675	1683	9	0	0	0	0	0	0	0	0	0	0	0	0	0	0	0	0	0	0	1	0	0	0	0	0	0	0	0	0	0	0	0	0	0	0	0	0	0	0	0	0	0	0	0	0	0	0	0	0	0	0	0	0	0	0	0	0	0	0	0	0	0	0	0	0	0	0	0	0	0	0	0	0	0	0	0	0	0	0	0	0	0	0	0	0	0	0	0	0	0	1	Asia_India	-	no	1	157	YLATALLTL
YLAIALLTL	ORF1a	1675	1683	9	0	0	0	0	0	0	0	0	0	0	0	0	0	0	0	0	0	0	0	0	0	0	0	0	0	0	0	0	0	0	0	0	0	0	0	0	0	0	0	0	0	0	0	0	0	0	0	0	0	0	0	0	0	0	0	0	0	0	0	0	0	0	0	0	0	0	0	0	0	0	0	0	0	0	0	0	0	0	1	0	0	0	0	0	0	0	0	0	0	1	North_America_USA	-	no	1	157	YLATALLTL
YLSTALLTL	ORF1a	1675	1683	9	0	0	0	0	0	0	0	0	0	0	0	0	0	0	0	0	0	0	0	0	0	0	0	0	0	0	0	0	0	0	0	0	0	0	0	0	0	0	0	0	0	0	0	0	0	0	0	0	0	0	0	0	0	0	0	0	0	0	0	0	0	0	0	0	0	0	0	0	0	0	0	0	1	0	0	0	0	0	0	0	0	0	0	0	0	0	0	0	0	1	Europe_United_Kingdom	-	no	1	157	YLATALLTL
GRLESLQTY	S	999	1007	9	0	0	0	0	0	0	0	0	0	0	0	0	0	0	0	0	0	0	0	0	0	0	0	0	0	0	0	0	0	0	0	0	0	0	0	0	0	0	0	0	0	0	0	0	0	0	0	0	0	0	0	0	0	0	0	0	0	0	0	0	0	0	0	0	0	0	0	0	0	0	0	0	0	0	0	0	0	0	1	0	0	0	0	0	0	0	0	0	0	1	North_America_USA	-	no	1	158	GRLQSLQTY
QH*ESIYNL	ORF1b	72	80	9	0	0	0	0	0	0	0	0	0	0	0	0	0	0	0	0	0	0	0	0	0	0	0	0	0	0	0	0	0	0	0	0	0	0	0	0	0	0	0	0	0	0	0	0	0	0	0	0	0	0	0	0	0	0	0	0	0	0	0	0	0	0	0	0	0	0	0	0	0	0	0	0	0	0	0	0	0	0	1	0	0	0	0	0	0	0	0	0	0	1	North_America_USA	-	no	1	159	QHEETIYNL
QH*ETIYNL	ORF1b	72	80	9	0	0	0	0	0	0	0	0	0	0	0	0	0	0	0	0	0	0	0	0	0	0	0	0	0	0	0	0	0	0	0	0	0	0	0	0	0	0	0	0	0	0	0	0	0	0	0	0	0	0	0	0	0	0	0	0	0	0	0	0	0	0	0	0	0	0	0	0	0	0	0	0	0	0	0	0	0	0	1	0	0	0	0	0	0	0	0	0	0	1	North_America_USA	-	no	1	159	QHEETIYNL
QHEETIYKL	ORF1b	72	80	9	0	0	0	0	0	0	0	0	0	0	0	0	0	0	0	0	0	0	0	0	0	0	0	0	0	0	0	0	0	0	0	0	0	0	0	0	0	0	0	0	0	0	0	0	0	0	0	0	0	0	0	0	0	0	0	0	1	0	0	0	0	0	0	0	0	0	0	0	0	0	0	0	0	0	0	0	0	0	0	0	0	0	0	0	0	0	0	0	0	1	Europe_Italy	-	no	1	159	QHEETIYNL
QSEESIYNL	ORF1b	72	80	9	0	0	0	0	0	0	0	0	0	0	0	0	0	0	0	0	0	0	0	0	0	0	0	0	0	0	0	0	0	0	0	0	0	0	0	0	0	0	0	0	0	0	0	0	0	0	0	0	0	0	0	0	0	0	0	0	0	0	0	0	0	0	0	0	0	0	0	0	0	0	0	0	0	0	0	0	0	0	1	0	0	0	0	0	0	0	0	0	0	1	North_America_USA	-	no	1	159	QHEETIYNL
HPYVFIKRSDARTAP	ORF1a	66	80	15	0	0	0	0	0	0	0	0	0	0	0	0	0	0	0	0	0	0	0	0	0	0	0	0	0	0	0	0	0	0	0	0	0	0	0	0	0	0	0	0	0	0	0	0	0	0	0	0	0	0	0	0	0	0	0	0	0	0	0	0	0	0	0	0	0	0	0	0	0	0	0	0	1	0	0	0	0	0	0	0	0	0	0	0	0	0	0	0	0	1	Europe_United_Kingdom	-	no	1	16	QPYVFIKRSDARTAP
QPQVFIKRSDARTAP	ORF1a	66	80	15	0	0	0	0	0	0	0	0	0	0	0	0	0	0	0	0	0	0	0	0	0	0	0	0	0	0	0	0	0	0	0	0	0	0	0	0	0	0	0	0	0	0	0	0	0	0	0	0	0	0	0	0	0	0	0	0	0	0	0	0	0	0	0	0	0	0	0	0	0	0	0	0	0	0	0	0	0	0	1	0	0	0	0	0	0	0	0	0	0	1	North_America_USA	-	no	1	16	QPYVFIKRSDARTAP
QPYVFIKCSDARTAP	ORF1a	66	80	15	0	0	0	0	0	0	0	0	0	0	0	0	0	0	0	1	0	0	0	0	0	0	0	0	0	0	0	0	0	0	0	0	0	0	0	0	0	0	0	0	0	0	0	0	0	0	0	0	0	0	0	0	0	0	0	0	0	0	0	0	0	0	0	0	0	0	0	0	0	0	0	0	0	0	0	0	0	0	0	0	0	0	0	0	0	0	0	0	0	1	Asia_China	-	no	1	16	QPYVFIKRSDARTAP
QPYVFIKRLDARTAP	ORF1a	66	80	15	0	0	0	0	0	0	0	0	0	0	0	0	0	0	0	0	0	0	0	0	0	0	0	0	0	0	0	0	0	0	0	0	0	0	0	0	0	0	0	0	0	0	0	0	0	0	0	0	0	0	0	0	0	0	0	0	0	0	0	1	0	0	0	0	0	0	0	0	0	0	0	0	0	0	0	0	0	0	0	0	0	0	0	0	0	0	0	0	0	1	Europe_Netherlands	-	no	1	16	QPYVFIKRSDARTAP
QPYVFIKRSDALTAP	ORF1a	66	80	15	0	0	0	0	0	0	0	0	0	0	0	0	0	0	0	0	0	0	0	0	0	0	0	0	0	0	0	0	0	0	0	0	0	0	0	0	0	0	0	0	0	0	0	0	0	0	0	0	0	0	0	0	0	0	0	0	0	0	0	0	0	0	0	0	0	0	0	0	0	0	0	0	1	0	0	0	0	0	0	0	0	0	0	0	0	0	0	0	0	1	Europe_United_Kingdom	-	no	1	16	QPYVFIKRSDARTAP
QPYVFIKRSDAQTAP	ORF1a	66	80	15	0	0	0	0	0	0	0	0	0	0	0	0	0	0	0	0	0	0	0	0	0	0	0	0	0	0	0	0	0	0	0	0	0	0	0	0	0	0	0	0	0	0	0	0	0	0	0	0	0	0	0	0	0	0	0	0	0	0	0	0	0	0	0	0	0	0	0	0	0	0	0	0	1	0	0	0	0	0	0	0	0	0	0	0	0	0	0	0	0	1	Europe_United_Kingdom	-	no	1	16	QPYVFIKRSDARTAP
QPYVFIKRSDARIAP	ORF1a	66	80	15	0	0	0	0	0	0	0	0	0	0	0	0	0	0	0	0	0	0	0	0	0	0	0	0	0	0	0	0	0	0	0	0	0	0	0	0	0	0	0	0	0	0	0	0	0	0	0	0	0	0	0	0	0	0	0	0	0	0	0	0	0	0	0	0	0	0	0	0	0	0	0	0	1	0	0	0	0	0	0	0	0	0	0	0	0	0	0	0	0	1	Europe_United_Kingdom	-	no	1	16	QPYVFIKRSDARTAP
QPYVFIKRSDARTTP	ORF1a	66	80	15	0	0	0	0	0	0	0	0	0	0	0	0	0	0	0	0	0	0	1	0	0	0	0	0	0	0	0	0	0	0	0	0	0	0	0	0	0	0	0	0	0	0	0	0	0	0	0	0	0	0	0	0	0	0	0	0	0	0	0	0	0	0	0	0	0	0	0	0	0	0	0	0	0	0	0	0	0	0	0	0	0	0	0	0	0	0	0	0	0	1	Asia_India	-	no	1	16	QPYVFIKRSDARTAP
QPYVFIKRSDARVEL	ORF1a	66	80	15	0	0	0	0	0	0	0	0	0	0	0	0	0	0	0	0	0	0	1	0	0	0	0	0	0	0	0	0	0	0	0	0	0	0	0	0	0	0	0	0	0	0	0	0	0	0	0	0	0	0	0	0	0	0	0	0	0	0	0	0	0	0	0	0	0	0	0	0	0	0	0	0	0	0	0	0	0	0	0	0	0	0	0	0	0	0	0	0	0	1	Asia_India	-	no	1	16	QPYVFIKRSDARTAP
QPYVFIKRSDVRTAP	ORF1a	66	80	15	0	0	0	0	0	0	0	0	0	0	0	0	0	0	0	0	0	0	0	0	0	0	0	0	0	0	0	0	0	0	0	0	0	0	0	0	0	0	0	0	0	0	0	0	0	0	0	0	0	0	0	0	0	0	0	0	0	0	0	0	0	0	0	0	0	0	0	0	0	0	0	0	1	0	0	0	0	0	0	0	0	0	0	0	0	0	0	0	0	1	Europe_United_Kingdom	-	no	1	16	QPYVFIKRSDARTAP
QPYVFIKRSYARTAP	ORF1a	66	80	15	0	0	0	0	0	0	0	0	0	0	0	0	0	0	0	0	0	0	0	0	0	0	0	0	0	0	0	0	0	0	0	0	0	0	0	0	0	0	0	0	0	0	0	0	0	0	0	0	0	0	0	0	0	0	0	0	0	0	0	0	0	0	0	0	0	0	0	0	0	0	0	0	1	0	0	0	0	0	0	0	0	0	0	0	0	0	0	0	0	1	Europe_United_Kingdom	-	no	1	16	QPYVFIKRSDARTAP
LLLDDFIEI	ORF1b	2348	2356	9	0	0	0	0	0	0	0	0	0	0	0	0	0	0	0	0	0	0	0	0	0	0	0	0	0	0	0	0	0	0	0	0	0	0	0	0	0	0	0	0	0	0	0	0	1	0	0	0	0	0	0	0	0	0	0	0	0	0	0	0	0	0	0	0	0	0	0	0	0	0	0	0	0	0	0	0	0	0	0	0	0	0	0	0	0	0	0	0	0	1	Europe_Belgium	-	no	1	160	LLLDDFVEI
LLLDDFVGI	ORF1b	2348	2356	9	0	0	0	0	0	0	0	0	0	0	0	0	0	0	0	0	0	0	0	0	0	0	0	0	0	0	0	0	0	0	0	0	0	0	0	0	0	0	0	0	0	0	0	0	0	0	0	0	0	0	0	0	0	0	0	0	0	0	0	0	0	0	0	0	0	0	0	0	0	0	0	0	1	0	0	0	0	0	0	0	0	0	0	0	0	0	0	0	0	1	Europe_United_Kingdom	-	no	1	160	LLLDDFVEI
LLLDDFVKI	ORF1b	2348	2356	9	0	0	0	0	0	0	0	0	0	0	0	0	0	0	0	0	0	0	0	0	0	0	0	0	0	0	0	0	0	0	0	0	0	0	0	0	0	0	0	0	0	0	0	0	0	0	0	0	0	0	0	0	0	0	0	0	0	0	0	0	0	0	1	0	0	0	0	0	0	0	0	0	0	0	0	0	0	0	0	0	0	0	0	0	0	0	0	0	0	1	Europe_Portugal	-	no	1	160	LLLDDFVEI
YLNKLTLAV	ORF1b	2450	2458	9	0	0	0	0	0	0	0	0	0	0	0	0	0	0	0	0	1	0	0	0	0	0	0	0	0	0	0	0	0	0	0	0	0	0	0	0	0	0	0	0	0	0	0	0	0	0	0	0	0	0	0	0	0	0	0	0	0	0	0	0	0	0	0	0	0	0	0	0	0	0	0	0	0	0	0	0	0	0	0	0	0	0	0	0	0	0	0	0	0	1	Asia_Georgia	-	no	1	161	YLNTLTLAV
YPHASFDNF	ORF1a	1920	1928	9	0	0	0	0	0	0	0	0	0	0	0	0	0	0	0	0	0	0	0	0	0	0	0	0	0	0	0	0	0	0	0	0	0	0	0	0	0	0	0	0	0	0	0	0	0	0	0	0	0	0	0	0	0	0	0	0	0	0	0	0	0	0	0	0	0	0	0	0	0	0	0	0	0	0	0	0	0	0	1	0	0	0	0	0	0	0	0	0	0	1	North_America_USA	-	no	1	162	YPNASFDNF
YPNAGFDNF	ORF1a	1920	1928	9	0	0	0	0	0	0	0	0	0	0	0	0	0	0	0	0	0	0	0	0	0	0	0	0	0	0	0	0	0	0	0	0	0	0	0	0	0	0	0	0	0	0	0	0	0	0	0	0	0	0	0	0	0	0	0	0	0	0	0	0	0	0	0	0	0	0	0	0	0	0	0	0	0	0	0	0	0	0	1	0	0	0	0	0	0	0	0	0	0	1	North_America_USA	-	no	1	162	YPNASFDNF
YPNAIFDNF	ORF1a	1920	1928	9	0	0	0	0	0	0	0	0	0	0	0	0	0	0	0	0	0	0	0	0	0	0	0	0	0	0	0	0	0	0	0	0	0	0	0	0	0	0	0	0	0	0	0	0	0	0	0	0	0	0	0	0	0	0	0	0	0	0	0	1	0	0	0	0	0	0	0	0	0	0	0	0	0	0	0	0	0	0	0	0	0	0	0	0	0	0	0	0	0	1	Europe_Netherlands	-	no	1	162	YPNASFDNF
YPNANFDNF	ORF1a	1920	1928	9	0	0	0	0	0	0	0	0	0	0	0	0	0	0	0	0	0	0	0	0	0	0	0	0	0	0	0	0	0	0	0	0	0	0	0	0	0	0	0	0	0	0	0	0	0	0	0	0	0	0	0	0	0	0	0	0	0	0	0	0	0	0	0	0	0	0	0	0	0	0	0	0	0	0	0	0	0	0	1	0	0	0	0	0	0	0	0	0	0	1	North_America_USA	-	no	1	162	YPNASFDNF
YPNSSFDNF	ORF1a	1920	1928	9	0	0	0	0	0	0	0	0	0	0	0	0	0	0	0	0	0	0	0	0	0	0	0	0	0	0	0	0	0	0	0	0	0	0	0	0	0	0	0	0	0	0	0	0	0	0	0	0	0	0	0	0	0	0	0	0	0	0	0	0	0	0	0	0	0	0	0	0	0	0	0	0	1	0	0	0	0	0	0	0	0	0	0	0	0	0	0	0	0	1	Europe_United_Kingdom	-	no	1	162	YPNASFDNF
YPNTSFDNF	ORF1a	1920	1928	9	0	0	0	0	0	0	0	0	0	0	0	0	0	0	0	0	0	0	0	0	0	0	0	0	0	0	0	0	0	0	0	0	0	0	0	0	0	0	0	0	0	0	0	0	0	0	0	0	0	0	0	0	0	0	0	0	0	0	0	0	0	0	0	0	0	0	0	0	0	0	0	0	0	0	0	0	0	0	1	0	0	0	0	0	0	0	0	0	0	1	North_America_USA	-	no	1	162	YPNASFDNF
ERWQLALSK	ORF3a	67	75	9	0	0	0	0	0	0	0	0	0	0	0	0	0	0	0	0	0	0	0	0	0	0	0	0	0	0	0	0	0	0	0	0	0	0	0	0	0	0	0	0	0	0	0	0	0	0	0	0	0	0	0	0	0	0	0	0	0	0	0	0	0	0	0	0	0	0	0	0	0	0	0	0	0	0	0	0	1	0	0	0	0	0	0	0	0	0	0	0	0	1	North_America_Mexico	-	no	1	163	KRWQLALSK
KRWQLAISK	ORF3a	67	75	9	0	0	0	0	0	0	0	0	0	0	0	0	0	0	0	0	0	0	0	0	0	0	0	0	0	0	0	0	0	0	0	0	0	0	0	0	0	0	0	0	0	0	0	0	0	0	0	0	0	0	0	0	0	0	0	0	0	0	0	0	0	0	0	0	0	0	0	0	0	0	0	0	1	0	0	0	0	0	0	0	0	0	0	0	0	0	0	0	0	1	Europe_United_Kingdom	-	no	1	163	KRWQLALSK
KRWQLALAK	ORF3a	67	75	9	0	0	0	0	0	0	0	0	0	0	0	0	0	0	0	0	0	0	1	0	0	0	0	0	0	0	0	0	0	0	0	0	0	0	0	0	0	0	0	0	0	0	0	0	0	0	0	0	0	0	0	0	0	0	0	0	0	0	0	0	0	0	0	0	0	0	0	0	0	0	0	0	0	0	0	0	0	0	0	0	0	0	0	0	0	0	0	0	0	1	Asia_India	-	no	1	163	KRWQLALSK
KRWQLTLSK	ORF3a	67	75	9	0	0	0	0	0	0	0	0	0	0	0	0	0	0	0	0	0	0	0	0	0	0	0	0	0	0	0	0	0	0	0	0	0	0	0	0	0	0	0	0	0	0	0	0	0	0	0	0	0	0	0	0	0	0	0	0	0	0	0	0	0	0	0	0	0	0	0	0	0	0	0	0	0	0	0	0	0	0	0	0	0	0	0	1	0	0	0	0	0	1	South_America_Brazil	-	no	1	163	KRWQLALSK
TKFASVYAW	S	345	353	9	0	0	0	0	0	0	0	0	0	0	0	0	0	0	0	0	0	0	0	0	0	0	0	0	0	0	0	0	0	0	0	0	0	0	0	0	0	0	0	0	0	0	0	0	0	0	0	0	0	0	0	0	0	0	0	0	0	0	0	1	0	0	0	0	0	0	0	0	0	0	0	0	0	0	0	0	0	0	0	0	0	0	0	0	0	0	0	0	0	1	Europe_Netherlands	-	no	1	164	TRFASVYAW
TRFASVYAR	S	345	353	9	0	0	0	0	0	0	0	0	0	0	0	0	0	0	0	0	0	0	0	0	0	0	0	0	0	0	0	0	0	0	0	0	0	0	0	0	0	0	0	0	0	0	0	0	0	0	0	0	0	0	0	0	0	0	0	0	0	0	0	0	0	0	0	0	0	0	0	0	0	0	0	0	0	0	0	0	0	0	0	1	0	0	0	0	0	0	0	0	0	1	Oceania_Australia	-	no	1	164	TRFASVYAW
TRFASVYAS	S	345	353	9	0	0	0	0	0	0	0	0	0	0	0	0	0	0	0	0	0	0	0	0	0	0	0	0	0	0	0	0	0	0	0	0	0	0	0	0	0	0	0	0	0	0	0	0	0	0	0	0	0	0	0	0	0	0	0	0	0	0	0	0	0	0	0	0	0	0	0	0	0	0	0	0	1	0	0	0	0	0	0	0	0	0	0	0	0	0	0	0	0	1	Europe_United_Kingdom	-	no	1	164	TRFASVYAW
TRFTSVYAW	S	345	353	9	0	0	0	0	0	0	0	0	0	0	0	0	0	0	0	0	0	0	0	0	0	0	0	0	0	0	0	0	0	0	0	0	0	0	0	0	0	0	0	0	0	0	0	0	0	0	0	0	0	0	0	0	0	0	0	0	0	0	0	0	0	0	0	0	0	0	0	0	0	0	0	0	0	0	0	0	0	0	1	0	0	0	0	0	0	0	0	0	0	1	North_America_USA	-	no	1	164	TRFASVYAW
TRFVSVYAW	S	345	353	9	0	0	0	0	0	0	0	0	0	0	0	0	0	0	0	0	0	0	0	0	0	0	0	0	0	0	0	0	0	0	0	0	0	0	0	0	0	0	0	0	0	0	0	0	0	0	0	0	0	0	0	0	0	0	0	0	0	0	0	0	0	0	0	0	0	0	0	0	0	0	0	0	0	0	0	0	0	0	0	1	0	0	0	0	0	0	0	0	0	1	Oceania_Australia	-	no	1	164	TRFASVYAW
AELARNVSL	ORF1a	2618	2626	9	0	0	0	0	0	0	0	0	0	0	0	0	0	0	0	0	0	0	0	0	0	0	0	0	0	0	0	0	0	0	0	0	0	0	0	0	0	0	0	0	0	0	0	0	0	0	0	0	0	0	0	0	0	0	0	0	0	0	0	1	0	0	0	0	0	0	0	0	0	0	0	0	0	0	0	0	0	0	0	0	0	0	0	0	0	0	0	0	0	1	Europe_Netherlands	-	no	1	165	AELAKNVSL
GECSHVVAF	ORF1a	3072	3080	9	0	0	0	0	0	0	0	0	0	0	0	0	0	0	0	0	0	0	0	0	0	0	0	0	0	0	0	0	0	0	0	0	0	0	0	0	0	0	0	0	0	0	0	0	0	0	0	0	0	0	0	0	0	0	0	0	0	0	0	0	0	0	0	0	0	0	0	0	0	0	0	0	0	0	0	0	0	0	0	1	0	0	0	0	0	0	0	0	0	1	Oceania_Australia	-	no	1	166	GEYSHVVAF
GEYGHVVAF	ORF1a	3072	3080	9	0	0	0	0	0	0	0	0	0	0	0	0	0	0	0	0	0	0	0	0	0	0	0	0	0	0	0	0	0	0	0	0	0	0	0	0	0	0	0	0	0	0	0	0	0	0	0	0	0	0	0	0	0	0	0	0	0	0	0	0	0	0	0	0	0	0	0	0	0	0	0	0	1	0	0	0	0	0	0	0	0	0	0	0	0	0	0	0	0	1	Europe_United_Kingdom	-	no	1	166	GEYSHVVAF
GEYSHAVAF	ORF1a	3072	3080	9	0	0	0	0	0	0	0	0	0	0	0	0	0	0	0	0	0	0	0	0	0	0	0	0	0	0	0	0	0	0	0	0	0	0	0	0	0	0	0	0	0	0	0	0	0	0	0	0	0	0	0	0	0	0	0	0	0	0	0	0	0	0	0	0	0	0	0	0	0	0	0	0	1	0	0	0	0	0	0	0	0	0	0	0	0	0	0	0	0	1	Europe_United_Kingdom	-	no	1	166	GEYSHVVAF
GEYSHGVAF	ORF1a	3072	3080	9	0	0	0	0	0	0	0	0	0	0	0	0	0	0	0	0	0	0	0	0	0	0	0	0	0	0	0	0	0	0	0	0	0	0	0	0	0	0	0	0	0	0	0	0	0	0	0	0	0	0	0	0	0	0	0	0	0	0	0	0	0	0	0	0	0	0	0	0	0	0	0	0	1	0	0	0	0	0	0	0	0	0	0	0	0	0	0	0	0	1	Europe_United_Kingdom	-	no	1	166	GEYSHVVAF
FMWALIISV	ORF1a	3732	3740	9	0	0	0	0	0	0	0	0	0	0	0	0	0	0	0	0	0	0	0	0	0	0	0	0	0	0	0	0	0	0	0	0	0	0	0	0	0	0	0	0	0	0	0	0	0	0	0	0	0	0	0	0	0	0	0	0	0	0	0	0	0	0	0	0	0	0	0	0	0	0	0	0	1	0	0	0	0	0	0	0	0	0	0	0	0	0	0	0	0	1	Europe_United_Kingdom	-	no	1	167	SMWALIISV
SMWALIIYV	ORF1a	3732	3740	9	0	0	0	0	0	0	0	0	0	0	0	0	0	0	0	1	0	0	0	0	0	0	0	0	0	0	0	0	0	0	0	0	0	0	0	0	0	0	0	0	0	0	0	0	0	0	0	0	0	0	0	0	0	0	0	0	0	0	0	0	0	0	0	0	0	0	0	0	0	0	0	0	0	0	0	0	0	0	0	0	0	0	0	0	0	0	0	0	0	1	Asia_China	-	no	1	167	SMWALIISV
SMWALITSV	ORF1a	3732	3740	9	0	0	0	0	0	0	0	0	0	0	0	0	0	0	0	0	0	0	0	0	0	0	0	0	0	0	0	0	0	0	0	0	0	0	0	0	0	0	0	0	0	0	0	0	0	0	0	0	0	0	0	0	0	0	0	0	0	0	0	0	0	0	0	0	0	0	0	0	0	0	0	0	1	0	0	0	0	0	0	0	0	0	0	0	0	0	0	0	0	1	Europe_United_Kingdom	-	no	1	167	SMWALIISV
SVWALIISV	ORF1a	3732	3740	9	0	0	0	0	0	0	0	0	0	0	0	0	0	0	0	0	0	0	0	0	0	0	0	0	0	0	0	0	0	0	0	0	0	0	0	0	0	0	0	0	0	0	0	0	0	0	0	0	0	0	0	0	0	0	0	0	0	0	0	0	0	0	0	0	0	0	0	0	0	0	0	0	1	0	0	0	0	0	0	0	0	0	0	0	0	0	0	0	0	1	Europe_United_Kingdom	-	no	1	167	SMWALIISV
YMWALIISV	ORF1a	3732	3740	9	0	0	0	0	0	0	0	0	0	0	0	0	0	0	0	0	0	0	0	0	0	0	0	0	0	0	0	0	0	0	0	0	0	0	0	0	0	0	0	0	0	0	0	0	0	0	0	0	0	0	0	0	0	0	0	0	0	0	0	0	0	0	0	0	0	0	0	0	0	0	0	0	0	0	0	0	0	0	1	0	0	0	0	0	0	0	0	0	0	1	North_America_USA	-	no	1	167	SMWALIISV
RIYYDSMSY	ORF1b	504	512	9	0	0	0	0	0	0	0	0	0	0	0	0	0	0	0	0	0	0	0	0	0	0	0	0	0	0	0	0	0	0	0	0	0	0	0	0	0	0	0	0	0	0	0	0	0	0	0	0	0	0	0	0	0	0	0	0	0	0	0	0	0	0	0	0	0	0	0	0	0	0	0	0	1	0	0	0	0	0	0	0	0	0	0	0	0	0	0	0	0	1	Europe_United_Kingdom	-	no	1	168	RLYYDSMSY
RLYYDSISY	ORF1b	504	512	9	0	0	0	0	0	0	0	0	0	0	0	0	0	0	0	0	0	0	0	0	0	0	0	0	0	0	0	0	0	0	0	0	0	0	0	0	0	0	0	0	0	0	0	0	0	0	0	0	0	0	0	0	0	0	0	0	0	0	0	0	0	0	0	0	0	0	0	0	1	0	0	0	0	0	0	0	0	0	0	0	0	0	0	0	0	0	0	0	0	1	Europe_Spain	-	no	1	168	RLYYDSMSY
RLYYDSMIY	ORF1b	504	512	9	0	0	0	0	0	0	0	0	0	0	0	0	0	0	0	0	0	0	0	0	0	0	0	0	0	0	0	0	0	0	0	1	0	0	0	0	0	0	0	0	0	0	0	0	0	0	0	0	0	0	0	0	0	0	0	0	0	0	0	0	0	0	0	0	0	0	0	0	0	0	0	0	0	0	0	0	0	0	0	0	0	0	0	0	0	0	0	0	0	1	Asia_Philippines	-	no	1	168	RLYYDSMSY
RLYYDSTSY	ORF1b	504	512	9	0	0	0	0	0	0	0	0	0	0	0	0	0	0	0	0	0	0	0	0	0	0	0	0	0	0	0	0	0	0	0	0	0	0	0	0	0	0	0	0	0	0	0	0	0	0	0	0	0	0	0	0	0	0	0	0	0	0	0	0	0	0	0	0	0	0	0	0	0	0	0	0	1	0	0	0	0	0	0	0	0	0	0	0	0	0	0	0	0	1	Europe_United_Kingdom	-	no	1	168	RLYYDSMSY
MYSSAVVLL	ORF1a	3684	3692	9	0	0	0	0	0	0	0	0	0	0	0	0	0	0	0	0	0	0	0	0	0	0	0	0	0	0	0	0	0	0	0	0	0	0	0	0	0	0	0	0	0	0	0	0	0	0	0	0	0	0	0	0	0	0	0	0	0	0	0	0	0	0	0	0	0	0	0	0	0	0	0	0	1	0	0	0	0	0	0	0	0	0	0	0	0	0	0	0	0	1	Europe_United_Kingdom	-	no	1	169	MYASAVVLL
MYVSAVVLL	ORF1a	3684	3692	9	0	0	0	0	0	0	0	0	0	0	0	0	0	0	0	0	0	0	0	0	0	0	0	0	0	0	0	0	0	0	0	0	0	0	0	0	0	0	0	0	0	0	0	0	0	0	0	0	0	0	0	0	0	0	1	0	0	0	0	0	0	0	0	0	0	0	0	0	0	0	0	0	0	0	0	0	0	0	0	0	0	0	0	0	0	0	0	0	0	1	Europe_Iceland	-	no	1	169	MYASAVVLL
AVVYRGTTTYKLNAG	ORF1b	1131	1145	15	0	0	0	0	0	0	0	0	0	0	0	0	0	0	0	0	0	0	0	0	0	0	0	0	0	0	0	0	0	0	0	0	0	0	0	0	0	0	0	0	0	0	0	0	0	0	0	0	0	0	0	0	0	0	0	0	0	0	0	0	0	0	0	0	0	0	0	0	0	0	0	0	1	0	0	0	0	0	0	0	0	0	0	0	0	0	0	0	0	1	Europe_United_Kingdom	-	no	1	17	AVVYRGTTTYKLNVG
AVVYRGTTTYKLNGG	ORF1b	1131	1145	15	0	0	0	0	0	0	0	0	0	0	0	0	0	0	0	0	0	0	0	0	0	0	0	0	0	0	0	0	0	0	0	0	0	0	0	0	0	0	0	0	0	0	0	0	0	0	0	0	0	0	0	0	0	0	0	0	0	0	0	0	0	0	0	0	0	0	0	0	0	0	0	0	1	0	0	0	0	0	0	0	0	0	0	0	0	0	0	0	0	1	Europe_United_Kingdom	-	no	1	17	AVVYRGTTTYKLNVG
AVVYRSTTTYKLNVG	ORF1b	1131	1145	15	0	0	0	0	0	0	0	0	0	0	0	0	0	0	0	0	0	0	0	0	0	0	0	0	0	0	0	0	0	0	0	0	0	0	0	0	0	0	0	0	0	0	0	0	1	0	0	0	0	0	0	0	0	0	0	0	0	0	0	0	0	0	0	0	0	0	0	0	0	0	0	0	0	0	0	0	0	0	0	0	0	0	0	0	0	0	0	0	0	1	Europe_Belgium	-	no	1	17	AVVYRGTTTYKLNVG
TVVYRGTTTYKLNVG	ORF1b	1131	1145	15	0	0	0	0	0	0	0	0	0	0	0	0	0	0	0	0	0	0	0	0	0	0	0	0	0	0	0	0	0	0	0	0	0	0	0	0	0	0	0	0	0	0	0	0	0	0	0	0	0	0	0	0	0	0	0	0	0	0	0	0	0	0	0	0	0	0	0	0	0	0	0	0	0	0	0	0	0	0	1	0	0	0	0	0	0	0	0	0	0	1	North_America_USA	-	no	1	17	AVVYRGTTTYKLNVG
TLMNLLTLV	ORF1a	3710	3718	9	0	0	0	0	0	0	0	0	0	0	0	0	0	0	0	1	0	0	0	0	0	0	0	0	0	0	0	0	0	0	0	0	0	0	0	0	0	0	0	0	0	0	0	0	0	0	0	0	0	0	0	0	0	0	0	0	0	0	0	0	0	0	0	0	0	0	0	0	0	0	0	0	0	0	0	0	0	0	0	0	0	0	0	0	0	0	0	0	0	1	Asia_China	-	no	1	171	TLMNVLTLV
TLMNVLILV	ORF1a	3710	3718	9	0	0	0	0	0	0	0	0	0	0	0	0	0	0	0	0	0	0	0	0	0	0	0	0	0	0	0	0	0	0	0	0	0	0	0	0	0	0	0	0	0	0	0	0	1	0	0	0	0	0	0	0	0	0	0	0	0	0	0	0	0	0	0	0	0	0	0	0	0	0	0	0	0	0	0	0	0	0	0	0	0	0	0	0	0	0	0	0	0	1	Europe_Belgium	-	no	1	171	TLMNVLTLV
TLMNVLTFV	ORF1a	3710	3718	9	0	0	0	0	0	0	0	0	0	0	0	0	0	0	0	0	0	0	0	0	0	0	0	0	0	0	0	0	0	0	0	0	0	0	0	0	0	0	0	0	0	0	0	0	0	0	0	0	0	0	1	0	0	0	0	0	0	0	0	0	0	0	0	0	0	0	0	0	0	0	0	0	0	0	0	0	0	0	0	0	0	0	0	0	0	0	0	0	0	1	Europe_France	-	no	1	171	TLMNVLTLV
TLMNVLTLA	ORF1a	3710	3718	9	0	0	0	0	0	0	0	0	0	0	0	0	0	0	0	0	0	0	0	0	0	0	0	0	0	0	0	0	0	0	0	0	0	0	0	0	0	0	0	0	0	0	0	0	0	0	0	0	0	0	0	0	0	0	0	0	0	0	0	0	0	0	0	0	0	0	0	0	0	0	0	0	1	0	0	0	0	0	0	0	0	0	0	0	0	0	0	0	0	1	Europe_United_Kingdom	-	no	1	171	TLMNVLTLV
TLMNVSTLV	ORF1a	3710	3718	9	0	0	0	0	0	0	0	0	0	0	0	0	0	0	0	0	0	1	0	0	0	0	0	0	0	0	0	0	0	0	0	0	0	0	0	0	0	0	0	0	0	0	0	0	0	0	0	0	0	0	0	0	0	0	0	0	0	0	0	0	0	0	0	0	0	0	0	0	0	0	0	0	0	0	0	0	0	0	0	0	0	0	0	0	0	0	0	0	0	1	Asia_Hong_Kong	-	no	1	171	TLMNVLTLV
KSHIIALIW	ORF1a	2705	2713	9	0	0	0	0	0	0	0	0	0	0	0	0	0	0	0	0	0	0	0	0	0	0	0	0	0	0	0	0	0	0	0	0	0	0	0	0	0	0	1	0	0	0	0	0	0	0	0	0	0	0	0	0	0	0	0	0	0	0	0	0	0	0	0	0	0	0	0	0	0	0	0	0	0	0	0	0	0	0	0	0	0	0	0	0	0	0	0	0	0	1	Asia_Thailand	-	no	1	172	KSHNIALIW
KSHSIALIW	ORF1a	2705	2713	9	0	0	0	0	0	0	0	0	0	0	0	0	0	0	0	1	0	0	0	0	0	0	0	0	0	0	0	0	0	0	0	0	0	0	0	0	0	0	0	0	0	0	0	0	0	0	0	0	0	0	0	0	0	0	0	0	0	0	0	0	0	0	0	0	0	0	0	0	0	0	0	0	0	0	0	0	0	0	0	0	0	0	0	0	0	0	0	0	0	1	Asia_China	-	no	1	172	KSHNIALIW
SHFAIDLAL	ORF1b	1212	1220	9	0	0	0	0	0	0	0	0	0	0	0	0	0	0	0	0	0	0	0	0	0	0	0	0	0	0	0	0	0	0	0	0	0	0	0	0	0	0	0	0	0	0	0	0	0	0	0	0	0	0	0	0	0	0	0	0	0	0	0	0	0	0	0	0	0	0	0	0	0	0	0	0	0	0	0	0	0	0	1	0	0	0	0	0	0	0	0	0	0	1	North_America_USA	-	no	1	173	SHFAIGLAL
SHFAVGLAL	ORF1b	1212	1220	9	0	0	0	0	0	0	0	0	0	0	0	0	0	0	0	0	0	0	1	0	0	0	0	0	0	0	0	0	0	0	0	0	0	0	0	0	0	0	0	0	0	0	0	0	0	0	0	0	0	0	0	0	0	0	0	0	0	0	0	0	0	0	0	0	0	0	0	0	0	0	0	0	0	0	0	0	0	0	0	0	0	0	0	0	0	0	0	0	0	1	Asia_India	-	no	1	173	SHFAIGLAL
SRFAIGLAL	ORF1b	1212	1220	9	0	0	0	0	0	0	0	0	0	0	0	0	0	0	0	0	0	0	0	0	0	0	0	0	0	0	0	0	0	0	0	0	0	0	0	0	0	0	0	0	0	0	0	0	0	0	0	0	0	0	0	0	0	0	0	0	0	0	0	0	0	0	0	0	0	0	0	0	0	0	0	0	0	0	0	0	0	0	1	0	0	0	0	0	0	0	0	0	0	1	North_America_USA	-	no	1	173	SHFAIGLAL
KLFDHYFKY	ORF1b	272	280	9	0	0	0	0	0	0	0	0	0	0	0	0	0	0	0	0	0	0	0	0	0	0	0	0	0	0	0	0	0	0	0	0	0	0	0	0	0	0	0	0	0	0	0	0	0	0	0	0	0	0	0	0	0	0	0	0	0	0	0	0	0	0	0	0	0	0	0	0	0	0	0	0	0	0	0	0	0	0	1	0	0	0	0	0	0	0	0	0	0	1	North_America_USA	-	no	1	174	KLFDRYFKY
ILNDLNETL	ORF1a	1437	1445	9	0	0	0	0	0	0	0	0	0	0	0	0	0	0	0	0	0	0	0	0	0	0	0	0	0	0	0	0	0	0	0	0	0	0	0	0	0	0	0	0	0	0	0	0	0	0	0	0	0	0	0	0	0	0	0	0	0	0	0	0	0	0	0	0	0	0	0	0	0	0	0	0	0	0	0	0	0	0	1	0	0	0	0	0	0	0	0	0	0	1	North_America_USA	-	no	1	175	TLNDLNETL
TFNDLNETL	ORF1a	1437	1445	9	0	0	0	0	0	0	0	0	0	0	0	0	0	0	0	0	0	0	0	0	0	0	0	0	0	0	0	0	0	0	0	0	0	0	0	0	0	0	0	0	0	0	0	0	0	0	0	0	0	0	0	0	0	0	0	0	0	0	0	0	0	0	0	0	0	0	0	0	0	0	0	0	0	0	0	0	0	0	1	0	0	0	0	0	0	0	0	0	0	1	North_America_USA	-	no	1	175	TLNDLNETL
TLHDLNEPL	ORF1a	1437	1445	9	0	0	0	0	0	0	0	0	0	0	0	0	0	0	0	0	0	0	0	0	0	0	0	0	0	0	0	0	0	0	0	0	0	0	0	0	0	1	0	0	0	0	0	0	0	0	0	0	0	0	0	0	0	0	0	0	0	0	0	0	0	0	0	0	0	0	0	0	0	0	0	0	0	0	0	0	0	0	0	0	0	0	0	0	0	0	0	0	0	1	Asia_Taiwan	-	no	1	175	TLNDLNETL
TLNDLHETL	ORF1a	1437	1445	9	0	0	0	0	0	0	0	0	0	0	0	0	0	0	0	0	0	0	0	0	0	0	0	0	0	0	0	0	0	0	0	0	0	0	0	0	0	0	0	0	0	0	0	0	0	0	0	0	0	0	0	0	0	0	0	0	0	0	0	0	0	0	0	0	0	0	0	0	0	0	0	0	0	0	0	0	0	0	1	0	0	0	0	0	0	0	0	0	0	1	North_America_USA	-	no	1	175	TLNDLNETL
TLNDLNEIL	ORF1a	1437	1445	9	0	0	0	0	0	0	0	0	0	0	0	0	0	0	0	1	0	0	0	0	0	0	0	0	0	0	0	0	0	0	0	0	0	0	0	0	0	0	0	0	0	0	0	0	0	0	0	0	0	0	0	0	0	0	0	0	0	0	0	0	0	0	0	0	0	0	0	0	0	0	0	0	0	0	0	0	0	0	0	0	0	0	0	0	0	0	0	0	0	1	Asia_China	-	no	1	175	TLNDLNETL
IPMEKLKTL	ORF1a	2604	2612	9	0	0	0	0	0	0	0	0	0	0	0	0	0	0	0	0	0	0	0	0	0	0	0	0	0	0	0	0	0	0	0	0	0	0	0	0	0	0	0	0	0	0	0	0	0	0	0	0	0	0	0	0	0	0	0	0	0	0	0	0	0	0	0	0	0	0	0	0	0	0	0	0	0	0	0	0	0	0	1	0	0	0	0	0	0	0	0	0	0	1	North_America_USA	-	no	1	176	VPMEKLKTL
VLMEKLKTL	ORF1a	2604	2612	9	0	0	0	0	0	0	0	0	0	0	0	0	0	0	0	0	0	0	0	0	0	0	0	0	0	0	0	0	0	0	0	0	0	0	0	0	0	0	0	0	0	0	0	0	0	0	0	0	0	0	0	0	0	0	0	0	0	0	0	0	0	0	0	0	0	0	0	0	0	0	0	0	1	0	0	0	0	0	0	0	0	0	0	0	0	0	0	0	0	1	Europe_United_Kingdom	-	no	1	176	VPMEKLKTL
VPMEKIKTL	ORF1a	2604	2612	9	0	0	0	0	0	0	0	0	0	0	0	0	0	0	0	0	0	0	0	0	0	0	0	0	0	0	0	0	0	0	0	0	0	0	0	0	0	0	0	0	0	0	0	0	0	0	0	0	0	0	0	0	0	0	0	0	0	0	0	0	0	0	0	0	0	0	0	0	0	0	0	0	1	0	0	0	0	0	0	0	0	0	0	0	0	0	0	0	0	1	Europe_United_Kingdom	-	no	1	176	VPMEKLKTL
VPMEKLKIL	ORF1a	2604	2612	9	0	0	0	0	0	0	0	0	0	0	0	0	0	0	0	0	0	0	0	0	0	0	0	0	0	0	0	0	0	0	0	0	0	0	0	0	0	0	0	0	0	0	0	0	0	0	0	0	0	0	0	0	0	0	0	0	0	0	0	0	0	0	0	0	0	0	0	0	0	0	0	0	1	0	0	0	0	0	0	0	0	0	0	0	0	0	0	0	0	1	Europe_United_Kingdom	-	no	1	176	VPMEKLKTL
GLVKPSFYV	E	50	58	9	0	0	0	0	0	0	0	0	0	0	0	0	0	0	0	0	0	0	0	0	0	0	0	0	0	0	0	0	0	0	0	0	0	0	0	0	0	0	0	0	0	0	0	0	0	0	0	0	0	0	0	0	0	0	0	0	0	0	0	0	0	0	0	0	0	0	0	0	0	0	0	0	1	0	0	0	0	0	0	0	0	0	0	0	0	0	0	0	0	1	Europe_United_Kingdom	-	no	1	177	SLVKPSFYV
SLEKPSFYV	E	50	58	9	0	0	0	0	0	0	0	0	0	0	0	0	0	0	0	0	0	0	0	0	0	0	0	0	0	0	0	0	0	0	0	0	0	0	0	0	0	0	0	0	0	0	0	0	0	0	0	0	0	0	0	0	0	0	0	0	0	0	0	0	0	0	0	0	0	0	0	0	0	0	0	0	0	0	0	0	0	0	0	0	0	0	0	1	0	0	0	0	0	1	South_America_Brazil	-	no	1	177	SLVKPSFYV
SLIKPSFYV	E	50	58	9	0	0	0	0	0	0	0	0	0	0	0	0	0	0	0	0	0	0	0	0	0	0	0	0	0	0	0	0	0	0	0	0	0	0	0	0	0	0	0	0	0	0	0	0	0	0	0	0	0	0	0	0	0	0	0	0	0	0	0	0	0	0	0	0	0	0	0	0	0	0	0	0	0	0	0	0	0	0	0	1	0	0	0	0	0	0	0	0	0	1	Oceania_Australia	-	no	1	177	SLVKPSFYV
SLVKPSLYV	E	50	58	9	0	0	0	0	0	0	0	0	0	0	0	0	0	0	0	0	0	0	0	0	0	0	0	0	0	0	0	0	0	0	0	0	0	0	0	0	0	0	0	0	0	0	0	0	0	0	0	0	0	0	0	0	0	0	0	0	0	0	0	0	0	0	0	0	0	0	0	0	0	0	0	0	1	0	0	0	0	0	0	0	0	0	0	0	0	0	0	0	0	1	Europe_United_Kingdom	-	no	1	177	SLVKPSFYV
SLVKSSFYV	E	50	58	9	0	0	0	0	0	0	0	0	0	0	0	0	0	0	0	1	0	0	0	0	0	0	0	0	0	0	0	0	0	0	0	0	0	0	0	0	0	0	0	0	0	0	0	0	0	0	0	0	0	0	0	0	0	0	0	0	0	0	0	0	0	0	0	0	0	0	0	0	0	0	0	0	0	0	0	0	0	0	0	0	0	0	0	0	0	0	0	0	0	1	Asia_China	-	no	1	177	SLVKPSFYV
TLDLKTQSL	S	109	117	9	0	0	0	0	0	0	0	0	0	0	0	0	0	0	0	0	0	0	0	0	0	0	0	0	0	0	0	0	0	0	0	0	0	0	0	0	0	0	0	0	0	0	0	0	0	0	0	0	0	0	0	0	0	0	0	0	0	0	0	0	0	0	0	0	0	0	0	0	0	0	0	0	1	0	0	0	0	0	0	0	0	0	0	0	0	0	0	0	0	1	Europe_United_Kingdom	-	no	1	178	TLDSKTQSL
TLDPKTQSL	S	109	117	9	0	0	0	0	0	0	0	0	0	0	0	0	0	0	0	0	0	0	0	0	0	0	0	0	0	0	0	0	0	0	0	0	0	0	0	0	0	0	0	0	0	0	0	0	0	0	0	0	0	0	0	0	0	0	0	0	0	0	0	0	0	0	0	0	0	0	0	0	0	0	0	0	0	0	0	0	0	0	1	0	0	0	0	0	0	0	0	0	0	1	North_America_USA	-	no	1	178	TLDSKTQSL
TLDSKTQCL	S	109	117	9	0	0	0	0	0	0	0	0	0	0	0	0	0	0	0	0	0	0	0	1	0	0	0	0	0	0	0	0	0	0	0	0	0	0	0	0	0	0	0	0	0	0	0	0	0	0	0	0	0	0	0	0	0	0	0	0	0	0	0	0	0	0	0	0	0	0	0	0	0	0	0	0	0	0	0	0	0	0	0	0	0	0	0	0	0	0	0	0	0	1	Asia_Indonesia	-	no	1	178	TLDSKTQSL
TLDSKTQPL	S	109	117	9	0	0	0	0	0	0	0	0	0	0	0	0	0	0	0	0	0	0	0	0	0	0	0	0	0	0	0	0	0	0	0	0	0	0	0	0	0	0	0	0	0	0	0	0	0	0	0	0	0	0	0	0	0	0	0	0	0	0	0	0	0	0	0	0	0	0	0	0	0	0	0	0	1	0	0	0	0	0	0	0	0	0	0	0	0	0	0	0	0	1	Europe_United_Kingdom	-	no	1	178	TLDSKTQSL
TLDSKTRSL	S	109	117	9	0	0	0	0	0	0	0	0	0	0	0	0	0	0	0	0	0	0	0	0	0	0	0	0	0	0	0	0	0	0	0	0	0	0	0	0	0	0	0	0	0	0	0	0	0	0	0	1	0	0	0	0	0	0	0	0	0	0	0	0	0	0	0	0	0	0	0	0	0	0	0	0	0	0	0	0	0	0	0	0	0	0	0	0	0	0	0	0	0	1	Europe_Czech_Republic	-	no	1	178	TLDSKTQSL
TLDSNTQSL	S	109	117	9	0	0	0	0	0	0	0	0	0	0	0	0	0	0	0	0	0	0	0	0	0	0	0	0	0	0	0	0	0	0	0	0	0	0	0	0	0	0	0	0	0	0	0	0	0	0	0	0	0	0	0	0	0	0	0	0	0	0	1	0	0	0	0	0	0	0	0	0	0	0	0	0	0	0	0	0	0	0	0	0	0	0	0	0	0	0	0	0	0	1	Europe_Luxembourg	-	no	1	178	TLDSKTQSL
VADAIIKTL	ORF1a	875	883	9	0	0	0	0	0	0	0	0	0	0	0	0	0	0	0	0	0	0	0	0	0	0	0	0	0	0	0	0	0	0	0	0	0	0	0	0	0	0	0	0	0	0	0	0	0	0	0	0	0	0	0	0	0	0	0	0	0	0	0	0	0	0	0	0	0	0	0	0	0	0	0	0	0	0	0	0	0	0	1	0	0	0	0	0	0	0	0	0	0	1	North_America_USA	-	no	1	179	VADAVIKTL
VADAVIKAL	ORF1a	875	883	9	0	0	0	0	0	0	0	0	0	0	0	0	0	0	0	0	0	0	0	0	0	0	0	0	0	0	0	0	0	0	0	0	0	0	0	0	0	0	0	0	0	0	0	0	0	0	0	0	0	0	0	0	0	0	0	0	0	0	0	1	0	0	0	0	0	0	0	0	0	0	0	0	0	0	0	0	0	0	0	0	0	0	0	0	0	0	0	0	0	1	Europe_Netherlands	-	no	1	179	VADAVIKTL
VADAVIKTF	ORF1a	875	883	9	0	0	0	0	0	0	0	0	0	0	0	0	0	0	0	0	0	0	0	0	0	0	0	0	0	0	0	0	0	0	0	0	0	0	0	0	0	0	0	0	0	0	0	0	0	0	0	0	1	0	0	0	0	0	0	0	0	0	0	0	0	0	0	0	0	0	0	0	0	0	0	0	0	0	0	0	0	0	0	0	0	0	0	0	0	0	0	0	0	1	Europe_Denmark	-	no	1	179	VADAVIKTL
VADAVVMTL	ORF1a	875	883	9	0	0	0	0	0	0	0	0	0	0	0	0	0	0	0	0	0	0	1	0	0	0	0	0	0	0	0	0	0	0	0	0	0	0	0	0	0	0	0	0	0	0	0	0	0	0	0	0	0	0	0	0	0	0	0	0	0	0	0	0	0	0	0	0	0	0	0	0	0	0	0	0	0	0	0	0	0	0	0	0	0	0	0	0	0	0	0	0	0	1	Asia_India	-	no	1	179	VADAVIKTL
VSDAVIKTL	ORF1a	875	883	9	0	0	0	0	0	0	0	0	0	0	0	0	0	0	0	0	0	0	0	0	0	0	0	0	0	0	0	0	0	0	0	0	0	0	0	0	0	0	0	0	0	0	0	0	0	0	0	0	0	0	0	0	0	0	0	0	0	0	0	0	0	0	0	0	0	0	0	0	0	0	0	0	1	0	0	0	0	0	0	0	0	0	0	0	0	0	0	0	0	1	Europe_United_Kingdom	-	no	1	179	VADAVIKTL
LDGYTVEEAKTVLKK	ORF1a	1334	1348	15	0	0	0	0	0	0	0	0	0	0	0	0	0	0	0	0	0	0	1	0	0	0	0	0	0	0	0	0	0	0	0	0	0	0	0	0	0	0	0	0	0	0	0	0	0	0	0	0	0	0	0	0	0	0	0	0	0	0	0	0	0	0	0	0	0	0	0	0	0	0	0	0	0	0	0	0	0	0	0	0	0	0	0	0	0	0	0	0	0	1	Asia_India	-	no	1	18	LNGYTVEEAKTVLKK
LNDYTVEEAKTVLKK	ORF1a	1334	1348	15	0	0	0	0	0	0	0	0	0	0	0	0	0	0	0	0	0	0	1	0	0	0	0	0	0	0	0	0	0	0	0	0	0	0	0	0	0	0	0	0	0	0	0	0	0	0	0	0	0	0	0	0	0	0	0	0	0	0	0	0	0	0	0	0	0	0	0	0	0	0	0	0	0	0	0	0	0	0	0	0	0	0	0	0	0	0	0	0	0	1	Asia_India	-	no	1	18	LNGYTVEEAKTVLKK
LNGNTVEEAKTVLKK	ORF1a	1334	1348	15	0	0	0	0	0	0	0	0	0	0	0	0	0	0	0	0	0	0	0	0	0	0	0	0	0	0	0	0	0	0	0	0	0	0	0	0	0	0	0	0	0	0	0	0	0	0	0	0	0	0	0	0	0	0	0	0	0	0	0	0	0	0	0	0	0	0	0	0	1	0	0	0	0	0	0	0	0	0	0	0	0	0	0	0	0	0	0	0	0	1	Europe_Spain	-	no	1	18	LNGYTVEEAKTVLKK
LNGYTEEEAKTVLKK	ORF1a	1334	1348	15	0	0	0	0	0	0	0	0	0	0	0	0	0	0	0	0	0	1	0	0	0	0	0	0	0	0	0	0	0	0	0	0	0	0	0	0	0	0	0	0	0	0	0	0	0	0	0	0	0	0	0	0	0	0	0	0	0	0	0	0	0	0	0	0	0	0	0	0	0	0	0	0	0	0	0	0	0	0	0	0	0	0	0	0	0	0	0	0	0	1	Asia_Hong_Kong	-	no	1	18	LNGYTVEEAKTVLKK
LNGYTIEEAKTVLKK	ORF1a	1334	1348	15	0	0	0	0	0	0	0	0	0	0	0	0	0	0	0	0	0	0	0	0	0	0	0	0	0	0	0	0	0	0	0	0	0	0	0	0	0	0	0	0	0	0	0	0	0	0	0	0	0	0	0	0	0	0	1	0	0	0	0	0	0	0	0	0	0	0	0	0	0	0	0	0	0	0	0	0	0	0	0	0	0	0	0	0	0	0	0	0	0	1	Europe_Iceland	-	no	1	18	LNGYTVEEAKTVLKK
LNGYTVEDAKTVLKK	ORF1a	1334	1348	15	0	0	0	0	0	0	0	0	0	0	1	0	0	0	0	0	0	0	0	0	0	0	0	0	0	0	0	0	0	0	0	0	0	0	0	0	0	0	0	0	0	0	0	0	0	0	0	0	0	0	0	0	0	0	0	0	0	0	0	0	0	0	0	0	0	0	0	0	0	0	0	0	0	0	0	0	0	0	0	0	0	0	0	0	0	0	0	0	0	1	Africa_Tunisia	-	no	1	18	LNGYTVEEAKTVLKK
LNGYTVEEAKTMLKK	ORF1a	1334	1348	15	0	0	0	0	0	0	0	0	0	0	0	0	0	0	0	0	0	0	0	0	0	0	0	0	0	0	0	0	0	0	0	0	0	0	0	0	0	0	0	0	0	0	0	0	0	0	0	0	0	0	0	0	0	0	0	0	0	0	0	0	0	0	0	0	0	0	0	0	0	0	0	0	1	0	0	0	0	0	0	0	0	0	0	0	0	0	0	0	0	1	Europe_United_Kingdom	-	no	1	18	LNGYTVEEAKTVLKK
LNGYTVEEAKTVLKN	ORF1a	1334	1348	15	0	0	0	0	0	0	0	0	0	0	0	0	0	0	0	0	0	0	0	0	0	0	0	0	0	0	0	0	0	0	0	0	0	0	0	0	0	0	0	0	0	0	0	0	0	0	0	0	0	0	0	0	0	0	0	0	0	0	0	0	0	0	0	0	0	0	0	0	0	0	0	0	0	0	0	0	0	0	0	1	0	0	0	0	0	0	0	0	0	1	Oceania_Australia	-	no	1	18	LNGYTVEEAKTVLKK
LNGYTVEEAKTVLRK	ORF1a	1334	1348	15	0	0	0	0	0	0	0	0	0	0	0	0	0	0	0	0	0	0	0	0	0	0	0	0	0	0	0	0	0	0	0	0	0	0	0	0	0	0	0	0	0	0	0	0	0	0	0	0	0	0	0	0	0	0	0	0	0	0	0	0	0	0	0	0	0	0	0	0	0	0	0	0	0	0	0	0	0	0	1	0	0	0	0	0	0	0	0	0	0	1	North_America_USA	-	no	1	18	LNGYTVEEAKTVLKK
SNGYTVEEAKTVLKK	ORF1a	1334	1348	15	0	0	0	0	0	0	0	0	0	0	0	0	0	0	0	0	0	0	0	0	0	0	0	0	0	0	0	0	0	0	0	0	0	0	0	0	0	0	0	0	0	0	0	0	0	0	0	0	0	0	0	0	0	0	0	0	0	0	0	0	0	0	0	0	0	0	0	0	0	0	0	0	0	0	0	0	0	0	1	0	0	0	0	0	0	0	0	0	0	1	North_America_USA	-	no	1	18	LNGYTVEEAKTVLKK
ELLEQWNLV	M	15	23	9	0	0	0	0	0	0	0	0	0	0	0	0	0	0	0	0	0	0	0	0	0	0	0	0	0	0	0	0	0	0	0	0	0	0	0	0	0	0	0	0	0	0	0	0	0	0	0	0	0	0	0	0	0	0	0	0	0	0	0	1	0	0	0	0	0	0	0	0	0	0	0	0	0	0	0	0	0	0	0	0	0	0	0	0	0	0	0	0	0	1	Europe_Netherlands	-	no	1	180	KLLEQWNLV
KILEQWNLV	M	15	23	9	0	0	0	0	0	0	0	0	0	0	0	0	0	0	0	0	0	0	0	0	0	0	0	0	0	0	0	0	0	0	0	0	0	0	0	0	0	0	0	0	0	0	0	0	0	0	0	0	0	0	0	0	0	0	0	0	0	0	0	0	0	0	0	0	0	0	0	0	0	0	1	0	0	0	0	0	0	0	0	0	0	0	0	0	0	0	0	0	0	1	Europe_Switzerland	-	no	1	180	KLLEQWNLV
KLIEQWNLV	M	15	23	9	0	0	0	0	0	0	0	0	0	1	0	0	0	0	0	0	0	0	0	0	0	0	0	0	0	0	0	0	0	0	0	0	0	0	0	0	0	0	0	0	0	0	0	0	0	0	0	0	0	0	0	0	0	0	0	0	0	0	0	0	0	0	0	0	0	0	0	0	0	0	0	0	0	0	0	0	0	0	0	0	0	0	0	0	0	0	0	0	0	1	Africa_South_Africa	-	no	1	180	KLLEQWNLV
KLLEEWNLV	M	15	23	9	0	0	0	0	0	0	0	0	0	0	0	0	0	0	0	0	0	0	0	0	0	0	0	0	0	0	0	0	0	0	0	0	0	0	0	0	0	0	0	0	0	0	0	0	0	0	0	0	0	0	0	0	0	0	0	0	0	0	0	0	0	0	0	0	0	0	0	0	0	0	0	0	0	0	0	0	0	0	1	0	0	0	0	0	0	0	0	0	0	1	North_America_USA	-	no	1	180	KLLEQWNLV
KLLEHWNLV	M	15	23	9	0	0	0	0	0	0	0	0	0	0	0	0	0	0	0	0	0	0	0	0	0	0	0	0	0	0	0	0	0	0	0	0	0	0	0	0	0	0	0	0	0	0	0	0	0	0	0	0	0	0	0	0	0	0	0	0	0	0	0	0	0	0	0	0	0	0	0	0	0	0	0	0	1	0	0	0	0	0	0	0	0	0	0	0	0	0	0	0	0	1	Europe_United_Kingdom	-	no	1	180	KLLEQWNLV
NVLEGSIAY	ORF1a	2937	2945	9	0	0	0	0	0	0	0	0	0	0	0	0	0	0	0	0	0	0	0	0	0	0	0	0	0	0	0	0	0	0	0	0	0	0	0	0	0	0	0	0	0	0	0	0	0	0	0	0	0	0	0	0	0	0	0	0	0	0	0	0	0	0	0	0	0	0	0	0	0	0	0	0	0	0	0	0	0	0	0	1	0	0	0	0	0	0	0	0	0	1	Oceania_Australia	-	no	1	181	NVLEGSVAY
NVLEVSVAY	ORF1a	2937	2945	9	0	0	0	0	0	0	0	0	0	0	0	0	0	0	0	0	0	0	0	0	0	0	0	0	0	0	0	0	0	0	0	0	0	0	0	0	0	0	0	0	0	0	0	0	0	0	0	0	0	0	0	0	0	0	0	0	0	0	0	0	0	0	0	0	0	0	0	0	0	0	0	0	0	0	0	0	0	0	0	1	0	0	0	0	0	0	0	0	0	1	Oceania_Australia	-	no	1	181	NVLEGSVAY
FTSDYYQLH	ORF3a	207	215	9	0	0	0	0	0	0	0	0	0	0	0	0	0	0	0	0	0	0	0	0	0	0	0	0	0	0	0	0	0	0	0	0	0	0	0	0	0	0	0	0	0	0	0	0	0	0	0	0	0	0	0	0	0	0	0	0	0	0	0	0	0	0	0	0	0	0	0	0	0	0	0	0	0	0	0	0	0	0	1	0	0	0	0	0	0	0	0	0	0	1	North_America_USA	-	no	1	182	FTSDYYQLY
TIFGPLVRK	ORF1b	315	323	9	0	0	0	0	0	0	0	0	0	0	0	0	0	0	0	0	0	0	0	0	0	0	0	0	0	0	0	0	0	0	0	0	0	0	0	0	0	0	0	0	0	0	0	0	0	0	0	0	0	0	0	0	0	0	0	0	0	0	0	0	0	0	0	0	0	0	0	0	0	0	0	0	0	0	0	0	0	0	0	1	0	0	0	0	0	0	0	0	0	1	Oceania_Australia	-	no	1	183	TSFGPLVRK
TSYGPLVRK	ORF1b	315	323	9	0	0	0	0	0	0	0	0	0	0	0	0	0	0	0	0	0	0	0	0	0	0	0	0	0	0	0	0	0	0	0	0	0	0	0	0	0	0	0	0	0	0	0	0	0	0	0	0	0	0	0	0	0	0	0	0	0	0	0	0	0	0	0	0	0	0	0	0	1	0	0	0	0	0	0	0	0	0	0	0	0	0	0	0	0	0	0	0	0	1	Europe_Spain	-	no	1	183	TSFGPLVRK
ATIQTIVEV	ORF1a	1000	1008	9	0	0	0	0	0	0	0	0	0	0	0	0	0	0	0	0	0	0	0	0	0	0	0	0	0	0	0	0	0	0	0	0	0	0	0	0	0	0	0	0	0	0	0	0	0	0	0	0	0	0	0	0	0	0	0	0	0	0	0	0	0	0	0	0	0	0	0	0	0	0	0	0	1	0	0	0	0	0	0	0	0	0	0	0	0	0	0	0	0	1	Europe_United_Kingdom	-	no	1	184	TTIQTIVEV
TTIQTIVDV	ORF1a	1000	1008	9	0	0	0	0	0	0	0	0	0	0	0	0	0	0	0	0	0	0	0	0	0	0	0	0	0	0	0	0	0	0	0	0	0	0	0	0	0	0	0	0	0	0	0	0	0	0	0	0	0	0	0	0	0	0	0	0	0	0	0	0	0	0	0	0	0	0	0	0	0	0	0	0	0	0	0	0	0	0	1	0	0	0	0	0	0	0	0	0	0	1	North_America_USA	-	no	1	184	TTIQTIVEV
TTIQTIVEF	ORF1a	1000	1008	9	0	0	0	0	0	0	0	0	0	0	0	0	0	0	0	0	0	0	0	0	0	0	0	0	0	0	0	0	0	0	0	0	0	0	0	0	0	0	0	0	0	0	0	0	0	0	0	0	0	0	0	0	0	0	0	0	0	0	0	0	0	0	0	0	0	0	0	0	0	0	0	0	0	1	0	0	0	0	0	0	0	0	0	0	0	0	0	0	0	1	North_America_Canada	-	no	1	184	TTIQTIVEV
TTIQTMVEV	ORF1a	1000	1008	9	0	0	0	0	0	0	0	0	0	0	0	0	0	0	0	0	0	0	0	0	0	0	0	0	0	0	0	0	0	0	0	0	0	0	0	0	0	0	0	0	0	0	0	0	0	0	0	0	0	0	0	0	0	0	0	0	0	0	0	0	0	0	1	0	0	0	0	0	0	0	0	0	0	0	0	0	0	0	0	0	0	0	0	0	0	0	0	0	0	1	Europe_Portugal	-	no	1	184	TTIQTIVEV
TTIRTIVEV	ORF1a	1000	1008	9	0	0	0	0	0	0	0	0	0	0	0	0	0	0	0	0	0	0	0	0	0	0	0	0	0	0	0	0	0	0	0	0	0	0	0	0	0	0	0	0	0	0	0	0	0	0	0	0	0	0	0	0	0	0	0	0	0	0	0	0	0	0	0	0	0	0	0	0	0	0	0	0	1	0	0	0	0	0	0	0	0	0	0	0	0	0	0	0	0	1	Europe_United_Kingdom	-	no	1	184	TTIQTIVEV
TTLQTIVEV	ORF1a	1000	1008	9	0	0	0	0	0	0	0	0	0	0	0	0	0	0	0	0	0	0	0	0	0	0	0	0	0	0	0	0	0	0	0	0	0	0	0	0	0	0	0	0	0	0	0	0	1	0	0	0	0	0	0	0	0	0	0	0	0	0	0	0	0	0	0	0	0	0	0	0	0	0	0	0	0	0	0	0	0	0	0	0	0	0	0	0	0	0	0	0	0	1	Europe_Belgium	-	no	1	184	TTIQTIVEV
CLNDNLLEI	ORF1a	445	453	9	0	0	0	0	0	0	0	0	0	0	0	0	0	0	0	0	0	0	0	0	0	0	0	0	0	0	0	0	0	0	0	0	0	0	0	0	0	0	0	0	0	0	0	0	0	0	0	0	0	0	0	0	0	0	0	0	0	0	0	0	0	0	0	0	0	0	0	0	0	0	0	0	1	0	0	0	0	0	0	0	0	0	0	0	0	0	0	0	0	1	Europe_United_Kingdom	-	no	1	185	GLNDNLLEI
DLNDNLLEI	ORF1a	445	453	9	0	0	0	0	0	0	0	0	0	0	0	0	0	0	0	0	0	0	0	0	0	0	0	0	0	0	0	0	0	0	0	0	0	0	0	0	0	0	0	0	0	0	0	0	0	0	0	0	0	0	0	0	0	0	0	0	0	0	0	0	0	0	0	0	0	0	0	0	0	0	0	0	0	0	0	0	0	0	1	0	0	0	0	0	0	0	0	0	0	1	North_America_USA	-	no	1	185	GLNDNLLEI
GINDNLLEI	ORF1a	445	453	9	0	0	0	0	0	0	0	0	0	0	0	0	0	0	0	0	0	0	1	0	0	0	0	0	0	0	0	0	0	0	0	0	0	0	0	0	0	0	0	0	0	0	0	0	0	0	0	0	0	0	0	0	0	0	0	0	0	0	0	0	0	0	0	0	0	0	0	0	0	0	0	0	0	0	0	0	0	0	0	0	0	0	0	0	0	0	0	0	0	1	Asia_India	-	no	1	185	GLNDNLLEI
GLDDNLLEI	ORF1a	445	453	9	0	0	0	0	0	0	0	0	0	0	0	0	0	0	0	0	0	0	0	0	0	0	0	0	0	0	0	0	0	0	0	0	0	0	0	0	0	0	0	0	0	0	0	0	0	0	0	0	0	0	0	0	0	0	1	0	0	0	0	0	0	0	0	0	0	0	0	0	0	0	0	0	0	0	0	0	0	0	0	0	0	0	0	0	0	0	0	0	0	1	Europe_Iceland	-	no	1	185	GLNDNLLEI
GLNDNFLEI	ORF1a	445	453	9	0	0	0	0	0	0	0	0	0	0	0	0	0	0	0	0	0	0	0	0	0	0	0	0	0	0	0	0	0	0	0	0	0	0	0	0	0	0	0	0	0	0	0	0	1	0	0	0	0	0	0	0	0	0	0	0	0	0	0	0	0	0	0	0	0	0	0	0	0	0	0	0	0	0	0	0	0	0	0	0	0	0	0	0	0	0	0	0	0	1	Europe_Belgium	-	no	1	185	GLNDNLLEI
GLTDNLLEI	ORF1a	445	453	9	0	0	0	0	0	0	0	0	0	0	0	0	0	0	0	0	0	0	0	0	0	0	0	0	0	0	0	0	0	0	0	0	0	0	0	0	0	0	0	0	0	0	0	0	0	0	0	0	0	0	0	0	0	0	0	0	0	0	0	0	0	0	0	0	0	0	0	0	0	0	0	0	1	0	0	0	0	0	0	0	0	0	0	0	0	0	0	0	0	1	Europe_United_Kingdom	-	no	1	185	GLNDNLLEI
RLNDNLLEI	ORF1a	445	453	9	0	0	0	0	0	0	0	0	0	0	0	0	0	0	0	0	0	0	0	0	0	0	0	0	0	0	0	0	0	0	0	0	0	0	0	0	0	0	0	0	0	0	0	0	0	0	0	0	0	0	0	0	0	0	0	0	0	0	0	0	0	0	0	0	0	0	0	0	0	0	0	0	0	0	0	0	0	0	1	0	0	0	0	0	0	0	0	0	0	1	North_America_USA	-	no	1	185	GLNDNLLEI
KIIQPRVEK	ORF1a	282	290	9	0	0	0	0	0	0	0	0	0	0	0	0	0	0	0	0	0	0	0	0	0	0	0	0	0	0	0	0	0	0	0	0	0	0	0	0	0	0	0	0	0	0	0	0	0	0	0	0	0	0	0	0	0	0	0	0	0	0	0	0	0	0	0	0	0	0	0	0	0	0	0	0	1	0	0	0	0	0	0	0	0	0	0	0	0	0	0	0	0	1	Europe_United_Kingdom	-	no	1	187	KTIQPRVEK
KTIQPGVEK	ORF1a	282	290	9	0	0	0	0	0	0	0	0	0	0	0	0	0	0	0	0	0	0	0	0	0	0	0	0	0	0	0	0	0	0	0	0	0	0	0	0	0	0	0	0	0	0	0	0	0	0	0	0	0	0	0	0	0	0	0	0	0	0	0	0	0	0	0	0	0	0	0	0	0	0	0	0	1	0	0	0	0	0	0	0	0	0	0	0	0	0	0	0	0	1	Europe_United_Kingdom	-	no	1	187	KTIQPRVEK
KTIQPSVEK	ORF1a	282	290	9	0	0	0	0	0	0	0	0	0	0	0	0	0	0	0	0	0	0	0	0	0	0	0	0	0	0	0	0	0	0	0	0	0	0	0	0	0	0	0	0	0	0	0	0	0	0	0	0	0	0	0	0	0	0	0	0	0	0	0	0	0	0	0	0	0	0	0	0	0	0	0	0	1	0	0	0	0	0	0	0	0	0	0	0	0	0	0	0	0	1	Europe_United_Kingdom	-	no	1	187	KTIQPRVEK
KTIQSRVEK	ORF1a	282	290	9	0	0	0	0	0	0	0	0	0	0	0	0	0	0	0	0	0	0	0	0	0	0	0	0	0	0	0	0	0	0	0	0	0	0	0	0	0	0	0	0	0	0	0	0	0	0	0	0	0	0	0	0	0	0	0	0	0	0	0	0	0	0	0	0	0	0	0	0	0	0	0	0	1	0	0	0	0	0	0	0	0	0	0	0	0	0	0	0	0	1	Europe_United_Kingdom	-	no	1	187	KTIQPRVEK
KTSQPRVEK	ORF1a	282	290	9	0	0	0	0	0	0	0	0	0	0	0	0	0	0	0	0	0	0	0	0	0	0	0	0	0	0	0	0	0	0	0	0	0	0	0	0	0	0	0	0	0	0	0	0	0	0	0	0	0	0	0	0	0	0	0	0	0	0	0	0	0	0	1	0	0	0	0	0	0	0	0	0	0	0	0	0	0	0	0	0	0	0	0	0	0	0	0	0	0	1	Europe_Portugal	-	no	1	187	KTIQPRVEK
KTVQPRVEK	ORF1a	282	290	9	0	0	0	0	0	0	0	0	0	0	0	0	0	0	0	0	0	0	0	0	0	0	0	0	0	0	0	0	0	0	0	0	0	0	0	0	0	0	0	0	0	0	0	0	0	0	0	0	0	0	0	0	0	0	0	0	0	0	0	0	0	0	0	0	0	0	0	0	0	0	0	0	0	0	0	0	0	0	0	1	0	0	0	0	0	0	0	0	0	1	Oceania_Australia	-	no	1	187	KTIQPRVEK
YQEVGMQKY	ORF1b	1192	1200	9	0	0	0	0	0	0	0	0	0	0	0	0	0	0	0	0	0	0	0	0	0	0	0	0	0	0	0	0	0	0	0	0	0	0	0	0	0	0	0	0	0	0	0	0	0	0	0	0	0	0	0	0	0	0	0	0	0	0	0	0	0	0	0	0	0	0	0	0	0	0	0	0	1	0	0	0	0	0	0	0	0	0	0	0	0	0	0	0	0	1	Europe_United_Kingdom	-	no	1	188	YQKVGMQKY
YQKVGMKKY	ORF1b	1192	1200	9	0	0	0	0	0	0	0	0	0	0	0	0	0	0	0	0	0	0	0	0	0	0	0	0	0	0	0	0	0	0	0	0	0	0	0	0	0	0	0	0	0	0	0	0	0	0	0	0	0	0	0	0	0	0	0	0	0	0	0	0	0	0	0	0	0	0	0	0	0	0	0	0	0	0	0	0	0	0	1	0	0	0	0	0	0	0	0	0	0	1	North_America_USA	-	no	1	188	YQKVGMQKY
KKFLPFQQL	S	557	565	9	0	0	0	0	0	0	0	0	0	0	0	0	0	0	0	0	0	0	0	0	0	0	0	0	0	0	0	0	0	0	0	0	0	0	0	0	0	0	0	0	0	0	0	0	0	0	0	0	0	0	0	0	0	0	0	0	0	0	0	0	0	0	0	0	0	0	0	0	0	0	0	0	0	0	0	0	0	0	0	0	0	0	0	0	0	1	0	0	0	1	South_America_Colombia	-	no	1	189	KKFLPFQQF
KKFLPFQQV	S	557	565	9	0	0	0	0	0	0	0	0	0	0	0	0	0	0	0	0	0	0	0	0	0	0	0	0	0	0	0	0	0	0	0	0	0	0	0	0	0	0	0	0	0	0	0	0	0	0	0	0	0	0	0	0	0	0	0	0	0	0	0	0	0	0	0	0	0	0	0	0	0	1	0	0	0	0	0	0	0	0	0	0	0	0	0	0	0	0	0	0	0	1	Europe_Sweden	-	no	1	189	KKFLPFQQF
KKFLSFQQF	S	557	565	9	0	0	0	0	0	0	0	0	0	0	0	0	0	0	0	0	0	0	0	0	0	0	0	0	0	0	0	0	0	0	0	0	0	0	0	0	0	0	0	0	0	0	0	0	0	0	0	0	0	0	0	0	0	0	0	0	0	0	0	0	0	0	0	0	0	0	0	0	0	0	0	0	0	0	0	0	0	0	1	0	0	0	0	0	0	0	0	0	0	1	North_America_USA	-	no	1	189	KKFLPFQQF
KRFLPFQQF	S	557	565	9	0	0	0	0	0	0	0	0	0	0	0	0	0	0	0	0	0	0	0	0	0	0	0	0	0	0	0	0	0	0	0	0	0	0	0	0	0	0	0	0	0	0	0	0	0	0	0	0	0	0	0	1	0	0	0	0	0	0	0	0	0	0	0	0	0	0	0	0	0	0	0	0	0	0	0	0	0	0	0	0	0	0	0	0	0	0	0	0	0	1	Europe_Germany	-	no	1	189	KKFLPFQQF
*QVVDADSKIVQLSE	ORF1a	4099	4113	15	0	0	0	0	0	0	0	0	0	0	0	0	0	0	0	0	0	0	0	0	0	0	0	0	0	0	0	0	0	0	0	0	0	0	0	0	0	0	0	0	0	0	0	0	0	0	0	0	0	0	0	0	0	0	0	0	0	0	0	0	0	0	0	0	0	0	0	0	0	0	0	0	1	0	0	0	0	0	0	0	0	0	0	0	0	0	0	0	0	1	Europe_United_Kingdom	-	no	1	19	QQVVDADSKIVQLSE
QQVIDADSKIVQLSE	ORF1a	4099	4113	15	0	0	0	0	0	0	0	0	0	0	0	0	0	0	0	0	0	0	0	0	0	0	0	0	0	0	0	0	0	0	0	0	0	0	0	0	0	0	0	0	0	0	0	0	0	0	0	0	0	0	0	0	0	0	0	0	0	0	0	0	0	0	0	0	0	0	0	0	0	0	0	0	1	0	0	0	0	0	0	0	0	0	0	0	0	0	0	0	0	1	Europe_United_Kingdom	-	no	1	19	QQVVDADSKIVQLSE
QQVVDADSKIVHLSE	ORF1a	4099	4113	15	0	0	0	0	0	0	0	0	0	0	0	0	0	0	0	0	0	0	0	0	0	0	0	0	0	0	0	0	0	0	0	0	0	0	0	0	0	0	0	0	0	0	0	0	0	0	0	0	0	0	0	0	0	0	0	0	0	0	0	0	0	0	0	0	0	0	0	0	0	0	0	0	0	0	0	0	0	0	1	0	0	0	0	0	0	0	0	0	0	1	North_America_USA	-	no	1	19	QQVVDADSKIVQLSE
QQVVDADSKIVQPSE	ORF1a	4099	4113	15	0	0	0	0	0	0	0	0	0	0	0	0	0	0	0	0	0	0	0	0	0	0	0	0	0	0	0	0	0	0	0	0	0	0	0	0	0	0	0	0	0	0	0	0	0	0	0	0	0	0	0	0	0	0	0	0	0	0	0	0	0	0	0	0	0	0	0	0	0	0	0	0	0	0	0	0	0	0	1	0	0	0	0	0	0	0	0	0	0	1	North_America_USA	-	no	1	19	QQVVDADSKIVQLSE
RSFIEDILF	S	815	823	9	0	1	0	0	0	0	0	0	0	0	0	0	0	0	0	0	0	0	0	0	0	0	0	0	0	0	0	0	0	0	0	0	0	0	0	0	0	0	0	0	0	0	0	0	0	0	0	0	0	0	0	0	0	0	0	0	0	0	0	0	0	0	0	0	0	0	0	0	0	0	0	0	0	0	0	0	0	0	0	0	0	0	0	0	0	0	0	0	0	1	Africa_Democratic_Republic_of_the_Congo	-	no	1	190	RSFIEDLLF
RSFIENLLF	S	815	823	9	0	0	0	0	0	0	0	0	0	0	0	0	0	0	0	0	0	1	0	0	0	0	0	0	0	0	0	0	0	0	0	0	0	0	0	0	0	0	0	0	0	0	0	0	0	0	0	0	0	0	0	0	0	0	0	0	0	0	0	0	0	0	0	0	0	0	0	0	0	0	0	0	0	0	0	0	0	0	0	0	0	0	0	0	0	0	0	0	0	1	Asia_Hong_Kong	-	no	1	190	RSFIEDLLF
RSLIEDLLF	S	815	823	9	0	0	0	0	0	0	0	0	0	0	0	0	0	0	0	0	0	0	0	0	0	0	0	0	0	0	0	0	0	0	0	0	0	0	1	0	0	0	0	0	0	0	0	0	0	0	0	0	0	0	0	0	0	0	0	0	0	0	0	0	0	0	0	0	0	0	0	0	0	0	0	0	0	0	0	0	0	0	0	0	0	0	0	0	0	0	0	0	0	1	Asia_Singapore	-	no	1	190	RSFIEDLLF
DVFHFYLQY	ORF1b	870	878	9	0	0	0	0	0	0	0	0	0	0	0	0	0	0	0	0	0	0	0	0	0	0	0	0	0	0	0	0	0	0	0	0	0	0	1	0	0	0	0	0	0	0	0	0	0	0	0	0	0	0	0	0	0	0	0	0	0	0	0	0	0	0	0	0	0	0	0	0	0	0	0	0	0	0	0	0	0	0	0	0	0	0	0	0	0	0	0	0	0	1	Asia_Singapore	-	no	1	191	DVFHLYLQY
GVFHLYLQY	ORF1b	870	878	9	0	0	0	0	0	0	0	0	0	0	0	0	0	0	0	0	0	0	0	0	0	0	0	0	0	0	0	0	0	0	0	0	0	0	0	0	0	0	0	0	0	0	0	0	0	0	0	0	0	0	0	0	0	0	0	0	0	0	0	0	0	0	0	0	0	0	0	0	0	0	0	0	0	0	0	0	0	0	0	1	0	0	0	0	0	0	0	0	0	1	Oceania_Australia	-	no	1	191	DVFHLYLQY
MADQAMIQM	ORF1a	4004	4012	9	0	0	0	0	0	0	0	0	0	0	0	0	0	0	0	0	0	0	0	0	0	0	0	0	0	0	0	0	0	0	0	0	0	0	0	0	0	0	0	0	0	0	0	0	0	0	0	0	0	0	0	0	0	0	0	0	0	0	0	0	0	0	0	0	0	0	0	0	0	0	0	0	1	0	0	0	0	0	0	0	0	0	0	0	0	0	0	0	0	1	Europe_United_Kingdom	-	no	1	192	MADQAMTQM
MADQAMTLM	ORF1a	4004	4012	9	0	0	0	0	0	0	0	0	0	0	0	0	0	0	0	0	0	0	0	0	0	0	0	0	0	0	1	0	0	0	0	0	0	0	0	0	0	0	0	0	0	0	0	0	0	0	0	0	0	0	0	0	0	0	0	0	0	0	0	0	0	0	0	0	0	0	0	0	0	0	0	0	0	0	0	0	0	0	0	0	0	0	0	0	0	0	0	0	0	1	Asia_Lebanon	-	no	1	192	MADQAMTQM
GVYSFIYLY	ORF1a	3103	3111	9	0	0	0	0	0	0	0	0	0	0	0	0	0	0	0	0	0	0	0	0	0	0	0	0	0	0	0	0	0	0	0	0	0	0	0	0	0	0	0	0	0	0	0	0	0	0	0	0	0	0	0	0	0	0	0	0	0	0	0	0	0	0	0	0	0	0	0	0	0	0	0	0	0	0	0	0	0	0	0	0	0	1	0	0	0	0	0	0	0	1	Oceania_New_Zealand	-	no	1	193	GVYSVIYLY
GVYSVTYLY	ORF1a	3103	3111	9	0	0	0	0	0	0	0	0	0	0	0	0	0	0	0	0	0	0	0	0	0	0	0	0	0	0	0	0	0	0	0	0	0	0	0	0	0	0	0	0	0	0	0	0	0	0	0	0	0	0	0	0	0	0	0	0	0	0	0	0	0	0	0	0	0	0	0	0	0	0	0	0	0	0	0	0	0	0	0	0	0	0	0	1	0	0	0	0	0	1	South_America_Brazil	-	no	1	193	GVYSVIYLY
GVYSVVYLY	ORF1a	3103	3111	9	0	0	0	0	0	0	0	0	0	0	0	0	0	0	0	0	0	0	0	0	0	0	0	0	0	0	0	0	0	0	0	0	0	0	0	0	0	0	0	0	0	0	0	0	0	0	0	0	0	0	0	0	0	0	0	0	0	0	0	0	0	0	0	0	0	0	0	0	0	0	0	0	0	0	0	0	0	0	1	0	0	0	0	0	0	0	0	0	0	1	North_America_USA	-	no	1	193	GVYSVIYLY
GVYSVYYLY	ORF1a	3103	3111	9	0	0	0	0	0	0	0	0	0	0	0	1	0	0	0	0	0	0	0	0	0	0	0	0	0	0	0	0	0	0	0	0	0	0	0	0	0	0	0	0	0	0	0	0	0	0	0	0	0	0	0	0	0	0	0	0	0	0	0	0	0	0	0	0	0	0	0	0	0	0	0	0	0	0	0	0	0	0	0	0	0	0	0	0	0	0	0	0	0	1	Africa_Uganda	-	no	1	193	GVYSVIYLY
PTNVTIATY	ORF1a	2273	2281	9	0	0	0	0	0	0	0	0	0	0	0	0	0	0	0	1	0	0	0	0	0	0	0	0	0	0	0	0	0	0	0	0	0	0	0	0	0	0	0	0	0	0	0	0	0	0	0	0	0	0	0	0	0	0	0	0	0	0	0	0	0	0	0	0	0	0	0	0	0	0	0	0	0	0	0	0	0	0	0	0	0	0	0	0	0	0	0	0	0	1	Asia_China	-	no	1	194	STNVTIATY
SANVTIATY	ORF1a	2273	2281	9	0	0	0	0	0	0	0	0	0	0	0	0	0	0	0	0	0	0	0	0	0	0	0	0	0	0	0	0	0	0	0	0	0	0	0	0	0	0	0	0	0	0	0	0	0	0	0	0	0	0	0	0	0	0	0	0	0	0	0	0	0	0	0	0	0	0	0	0	0	0	0	0	0	0	0	0	0	0	1	0	0	0	0	0	0	0	0	0	0	1	North_America_USA	-	no	1	194	STNVTIATY
STNVTIATH	ORF1a	2273	2281	9	0	0	0	0	0	0	0	0	0	0	0	0	0	0	0	0	0	0	0	0	0	0	0	0	0	0	0	0	0	0	0	0	0	0	0	0	0	0	0	0	0	0	0	0	0	0	0	0	0	0	0	0	0	0	0	0	0	0	0	0	0	0	0	0	0	0	0	0	0	0	0	0	1	0	0	0	0	0	0	0	0	0	0	0	0	0	0	0	0	1	Europe_United_Kingdom	-	no	1	194	STNVTIATY
STNVTISTY	ORF1a	2273	2281	9	0	0	0	0	0	0	0	0	0	0	0	0	0	0	0	0	0	0	0	0	0	0	0	0	0	0	0	0	0	0	0	0	0	0	0	0	0	0	0	0	0	0	0	0	0	0	0	0	0	0	0	0	0	0	0	0	0	0	0	0	0	0	0	0	0	0	0	0	0	0	0	0	0	0	0	0	0	0	1	0	0	0	0	0	0	0	0	0	0	1	North_America_USA	-	no	1	194	STNVTIATY
STNVTTATY	ORF1a	2273	2281	9	0	0	0	0	0	0	0	0	0	0	0	0	0	0	0	0	0	0	0	0	0	0	0	0	0	0	0	0	0	0	0	0	0	0	0	0	0	0	0	0	0	0	0	0	0	0	0	0	0	0	0	0	0	0	0	0	0	0	0	0	0	0	0	0	0	0	0	0	0	0	0	0	1	0	0	0	0	0	0	0	0	0	0	0	0	0	0	0	0	1	Europe_United_Kingdom	-	no	1	194	STNVTIATY
STTATIATY	ORF1a	2273	2281	9	0	0	0	0	0	0	0	0	0	0	0	0	0	0	0	0	0	0	0	0	0	0	0	0	0	0	0	0	0	0	0	0	0	0	0	0	0	0	0	0	0	0	0	0	0	0	0	0	0	0	0	0	0	0	0	0	0	0	0	0	0	0	0	0	0	0	0	0	1	0	0	0	0	0	0	0	0	0	0	0	0	0	0	0	0	0	0	0	0	1	Europe_Spain	-	no	1	194	STNVTIATY
*VDGVVQQL	ORF1b	2232	2240	9	0	0	0	0	0	0	0	0	0	1	0	0	0	0	0	0	0	0	0	0	0	0	0	0	0	0	0	0	0	0	0	0	0	0	0	0	0	0	0	0	0	0	0	0	0	0	0	0	0	0	0	0	0	0	0	0	0	0	0	0	0	0	0	0	0	0	0	0	0	0	0	0	0	0	0	0	0	0	0	0	0	0	0	0	0	0	0	0	0	1	Africa_South_Africa	-	no	1	195	KVDGVVQQL
KVDGAVQQL	ORF1b	2232	2240	9	0	0	0	0	0	0	0	0	0	0	0	0	0	0	0	0	0	0	0	0	0	0	0	0	0	0	0	0	0	0	0	0	0	0	0	0	0	0	0	0	0	0	0	0	0	0	0	0	0	0	0	0	0	0	0	0	0	0	0	0	0	0	0	0	0	0	0	0	1	0	0	0	0	0	0	0	0	0	0	0	0	0	0	0	0	0	0	0	0	1	Europe_Spain	-	no	1	195	KVDGVVQQL
KVDGFVQQL	ORF1b	2232	2240	9	0	0	0	0	0	0	0	0	0	0	0	0	0	0	0	0	0	0	0	0	0	0	0	0	0	0	0	0	0	0	0	0	0	0	0	0	0	0	0	0	0	0	0	0	0	0	0	0	0	0	0	0	0	0	0	0	0	0	0	0	0	0	0	0	0	0	0	0	0	0	0	0	1	0	0	0	0	0	0	0	0	0	0	0	0	0	0	0	0	1	Europe_United_Kingdom	-	no	1	195	KVDGVVQQL
KVHGVVQQL	ORF1b	2232	2240	9	0	0	0	0	0	0	0	0	0	0	0	0	0	0	0	0	0	0	0	0	0	0	0	0	0	0	0	0	0	0	0	0	0	0	0	0	0	0	0	0	0	0	0	0	0	0	0	0	0	0	0	0	0	0	0	0	0	0	0	0	0	0	0	0	0	0	0	0	0	0	0	0	0	0	0	0	0	0	1	0	0	0	0	0	0	0	0	0	0	1	North_America_USA	-	no	1	195	KVDGVVQQL
KVYGVVQQL	ORF1b	2232	2240	9	0	0	0	0	0	0	0	0	0	0	0	0	0	0	0	0	0	0	0	0	0	0	0	0	0	0	0	0	0	0	0	0	0	0	0	0	0	0	0	0	0	0	0	0	0	0	0	0	0	0	0	0	0	0	0	0	0	0	0	0	0	0	0	0	0	0	0	0	0	0	0	0	0	0	0	0	0	0	1	0	0	0	0	0	0	0	0	0	0	1	North_America_USA	-	no	1	195	KVDGVVQQL
YFIAFFRLF	M	95	103	9	0	0	0	0	0	0	0	0	0	0	0	0	0	0	0	0	0	0	0	0	0	0	0	0	0	0	0	0	0	0	0	0	0	0	0	0	0	0	0	0	0	0	0	0	0	0	0	0	0	0	0	0	0	0	0	0	0	0	0	0	0	0	0	0	0	0	0	0	0	0	0	0	0	0	0	0	0	0	1	0	0	0	0	0	0	0	0	0	0	1	North_America_USA	-	no	1	196	YFIASFRLF
YFIASLRLF	M	95	103	9	0	0	0	0	0	0	0	0	0	0	0	0	0	0	0	0	0	0	1	0	0	0	0	0	0	0	0	0	0	0	0	0	0	0	0	0	0	0	0	0	0	0	0	0	0	0	0	0	0	0	0	0	0	0	0	0	0	0	0	0	0	0	0	0	0	0	0	0	0	0	0	0	0	0	0	0	0	0	0	0	0	0	0	0	0	0	0	0	0	1	Asia_India	-	no	1	196	YFIASFRLF
YFIDSFRLF	M	95	103	9	0	0	0	0	0	0	0	0	0	0	0	0	0	0	0	0	0	0	0	0	0	0	0	0	0	0	0	0	0	0	0	0	0	0	0	0	0	0	0	0	0	0	0	0	0	0	0	0	0	0	0	0	0	0	0	0	0	0	0	0	0	0	0	0	0	0	0	0	0	0	0	0	0	0	0	0	0	0	1	0	0	0	0	0	0	0	0	0	0	1	North_America_USA	-	no	1	196	YFIASFRLF
YFISSFRLF	M	95	103	9	0	0	0	0	0	0	0	0	0	0	0	0	0	0	0	0	0	0	0	0	0	0	0	0	0	0	0	0	0	0	0	0	0	0	0	0	0	0	0	0	0	0	0	0	0	0	0	0	0	0	0	0	0	0	0	0	0	0	0	1	0	0	0	0	0	0	0	0	0	0	0	0	0	0	0	0	0	0	0	0	0	0	0	0	0	0	0	0	0	1	Europe_Netherlands	-	no	1	196	YFIASFRLF
YLDSTNVTI	ORF1a	2270	2278	9	0	0	0	0	0	0	0	0	0	0	0	0	0	0	0	0	0	0	0	0	0	0	0	0	0	0	0	0	0	0	0	0	0	0	0	0	0	0	0	0	0	0	0	0	0	0	0	0	0	0	0	0	0	0	0	0	0	0	0	0	0	0	0	0	0	0	0	0	0	0	0	0	0	0	0	0	0	0	1	0	0	0	0	0	0	0	0	0	0	1	North_America_USA	-	no	1	197	YLNSTNVTI
YLNPTNVTI	ORF1a	2270	2278	9	0	0	0	0	0	0	0	0	0	0	0	0	0	0	0	1	0	0	0	0	0	0	0	0	0	0	0	0	0	0	0	0	0	0	0	0	0	0	0	0	0	0	0	0	0	0	0	0	0	0	0	0	0	0	0	0	0	0	0	0	0	0	0	0	0	0	0	0	0	0	0	0	0	0	0	0	0	0	0	0	0	0	0	0	0	0	0	0	0	1	Asia_China	-	no	1	197	YLNSTNVTI
YLNSANVTI	ORF1a	2270	2278	9	0	0	0	0	0	0	0	0	0	0	0	0	0	0	0	0	0	0	0	0	0	0	0	0	0	0	0	0	0	0	0	0	0	0	0	0	0	0	0	0	0	0	0	0	0	0	0	0	0	0	0	0	0	0	0	0	0	0	0	0	0	0	0	0	0	0	0	0	0	0	0	0	0	0	0	0	0	0	1	0	0	0	0	0	0	0	0	0	0	1	North_America_USA	-	no	1	197	YLNSTNVTI
YLNSTNVTT	ORF1a	2270	2278	9	0	0	0	0	0	0	0	0	0	0	0	0	0	0	0	0	0	0	0	0	0	0	0	0	0	0	0	0	0	0	0	0	0	0	0	0	0	0	0	0	0	0	0	0	0	0	0	0	0	0	0	0	0	0	0	0	0	0	0	0	0	0	0	0	0	0	0	0	0	0	0	0	1	0	0	0	0	0	0	0	0	0	0	0	0	0	0	0	0	1	Europe_United_Kingdom	-	no	1	197	YLNSTNVTI
YLYSTTATI	ORF1a	2270	2278	9	0	0	0	0	0	0	0	0	0	0	0	0	0	0	0	0	0	0	0	0	0	0	0	0	0	0	0	0	0	0	0	0	0	0	0	0	0	0	0	0	0	0	0	0	0	0	0	0	0	0	0	0	0	0	0	0	0	0	0	0	0	0	0	0	0	0	0	0	1	0	0	0	0	0	0	0	0	0	0	0	0	0	0	0	0	0	0	0	0	1	Europe_Spain	-	no	1	197	YLNSTNVTI
AYSTGSNVF	S	635	643	9	0	0	0	0	0	0	0	0	0	0	0	0	0	0	0	0	0	0	0	0	0	0	0	0	0	0	0	0	0	0	0	0	0	0	0	0	0	0	0	0	0	0	0	0	0	0	0	0	0	0	0	0	0	0	0	0	0	0	0	0	0	0	0	0	0	0	0	0	0	0	0	0	1	0	0	0	0	0	0	0	0	0	0	0	0	0	0	0	0	1	Europe_United_Kingdom	-	no	1	198	VYSTGSNVF
VFSTGSNVF	S	635	643	9	0	0	0	0	0	0	0	0	0	0	0	0	0	0	0	1	0	0	0	0	0	0	0	0	0	0	0	0	0	0	0	0	0	0	0	0	0	0	0	0	0	0	0	0	0	0	0	0	0	0	0	0	0	0	0	0	0	0	0	0	0	0	0	0	0	0	0	0	0	0	0	0	0	0	0	0	0	0	0	0	0	0	0	0	0	0	0	0	0	1	Asia_China	-	no	1	198	VYSTGSNVF
VYSTGANVF	S	635	643	9	0	0	0	0	0	0	0	0	0	0	0	0	0	0	0	0	0	0	0	0	0	0	0	0	0	0	0	0	0	0	0	0	0	0	0	0	0	0	0	0	0	0	0	0	0	0	0	0	0	0	0	0	0	0	0	0	0	0	0	0	0	0	0	0	0	0	0	0	0	0	0	0	0	0	0	0	0	0	1	0	0	0	0	0	0	0	0	0	0	1	North_America_USA	-	no	1	198	VYSTGSNVF
VYSTGSSVF	S	635	643	9	0	0	0	0	0	0	0	0	0	0	0	0	0	0	0	0	0	0	0	0	0	0	0	0	0	0	0	0	0	0	0	0	0	0	0	0	0	0	0	0	0	0	0	0	0	0	0	0	0	0	0	0	0	0	0	0	0	0	0	0	0	0	0	0	0	0	0	0	0	0	0	0	1	0	0	0	0	0	0	0	0	0	0	0	0	0	0	0	0	1	Europe_United_Kingdom	-	no	1	198	VYSTGSNVF
VYSTVSNVF	S	635	643	9	0	0	0	0	0	0	0	0	0	0	0	0	0	0	0	0	0	0	0	0	0	0	0	0	0	0	0	0	0	0	0	0	0	0	0	0	0	0	0	0	0	0	0	0	0	0	0	0	0	0	0	0	0	0	0	0	0	0	0	0	0	0	0	0	0	0	0	0	0	0	0	0	1	0	0	0	0	0	0	0	0	0	0	0	0	0	0	0	0	1	Europe_United_Kingdom	-	no	1	198	VYSTGSNVF
DTFSSTFNV	ORF1a	2596	2604	9	0	0	0	0	0	0	0	0	0	0	0	0	0	0	0	0	0	0	0	0	0	0	0	0	0	0	0	0	0	0	0	0	0	0	0	0	0	0	0	0	0	0	0	0	0	0	0	0	0	0	0	0	0	0	0	0	0	0	0	1	0	0	0	0	0	0	0	0	0	0	0	0	0	0	0	0	0	0	0	0	0	0	0	0	0	0	0	0	0	1	Europe_Netherlands	-	no	1	199	NTFSSTFNV
NMFSSTFNV	ORF1a	2596	2604	9	0	0	0	0	0	0	0	0	0	0	0	0	0	0	0	1	0	0	0	0	0	0	0	0	0	0	0	0	0	0	0	0	0	0	0	0	0	0	0	0	0	0	0	0	0	0	0	0	0	0	0	0	0	0	0	0	0	0	0	0	0	0	0	0	0	0	0	0	0	0	0	0	0	0	0	0	0	0	0	0	0	0	0	0	0	0	0	0	0	1	Asia_China	-	no	1	199	NTFSSTFNV
NTFSLTFNV	ORF1a	2596	2604	9	0	0	0	0	0	0	0	0	0	0	0	0	0	0	0	0	0	0	0	0	0	0	0	0	0	0	0	0	0	0	0	0	0	0	0	0	0	0	0	0	0	0	0	0	0	0	0	0	0	0	0	0	0	0	0	0	0	0	0	0	0	0	0	0	0	0	0	0	1	0	0	0	0	0	0	0	0	0	0	0	0	0	0	0	0	0	0	0	0	1	Europe_Spain	-	no	1	199	NTFSSTFNV
NTFSSTFNI	ORF1a	2596	2604	9	0	0	0	0	0	0	0	0	0	0	0	0	0	0	0	0	0	0	0	0	0	0	0	0	0	0	0	0	0	0	0	0	0	0	0	0	0	0	0	0	0	0	0	0	0	0	0	0	0	0	0	0	0	0	0	0	0	0	0	0	0	0	0	0	0	0	0	0	0	0	0	0	0	0	0	0	0	0	1	0	0	0	0	0	0	0	0	0	0	1	North_America_USA	-	no	1	199	NTFSSTFNV
NTFSSTFSV	ORF1a	2596	2604	9	0	0	0	0	0	0	0	0	0	0	0	0	0	0	0	0	0	0	0	0	0	0	0	0	0	0	0	0	0	0	0	0	0	0	0	0	0	0	0	0	0	0	0	0	0	0	0	0	0	0	0	0	0	0	0	0	0	0	0	0	0	0	0	0	0	0	0	0	0	0	0	0	0	0	0	0	0	0	1	0	0	0	0	0	0	0	0	0	0	1	North_America_USA	-	no	1	199	NTFSSTFNV
DDSIIQFPNTYLEGS	ORF1a	2958	2972	15	0	0	0	0	0	0	0	0	0	0	0	0	0	0	0	0	0	0	0	0	0	0	0	0	0	0	0	0	0	0	0	0	0	0	0	0	0	0	0	0	0	0	0	0	0	0	0	0	0	0	1	0	0	0	0	0	0	0	0	0	0	0	0	0	0	0	0	0	0	0	0	0	0	0	0	0	0	0	0	0	0	0	0	0	0	0	0	0	0	1	Europe_France	-	no	1	2	DGSIIQFPNTYLEGS
DGSIIQFLNTYLEGS	ORF1a	2958	2972	15	0	0	0	0	0	0	0	0	0	0	0	0	0	0	0	0	0	0	0	0	0	0	0	0	0	0	0	0	0	0	1	0	0	0	0	0	0	0	0	0	0	0	0	0	0	0	0	0	0	0	0	0	0	0	0	0	0	0	0	0	0	0	0	0	0	0	0	0	0	0	0	0	0	0	0	0	0	0	0	0	0	0	0	0	0	0	0	0	0	1	Asia_Pakistan	-	no	1	2	DGSIIQFPNTYLEGS
DGSIIQFPNNYLEGS	ORF1a	2958	2972	15	0	0	0	0	0	0	0	0	0	0	0	0	0	0	0	0	0	0	0	0	0	0	0	0	0	0	0	0	0	0	0	0	0	0	0	0	0	0	0	0	0	0	0	0	0	0	0	0	0	0	0	0	0	0	0	0	0	0	0	0	0	0	0	0	0	0	0	0	0	0	0	0	0	0	0	0	0	0	1	0	0	0	0	0	0	0	0	0	0	1	North_America_USA	-	no	1	2	DGSIIQFPNTYLEGS
DGSIIQFPNTYHEGS	ORF1a	2958	2972	15	0	0	0	0	0	0	0	0	0	0	0	0	0	0	0	0	0	0	0	0	0	0	0	0	0	0	0	0	0	0	0	0	0	0	0	0	0	0	0	0	0	0	0	0	0	0	0	0	0	0	0	0	0	0	0	0	0	0	0	0	0	0	0	0	0	0	0	0	0	0	0	0	0	0	0	0	0	0	1	0	0	0	0	0	0	0	0	0	0	1	North_America_USA	-	no	1	2	DGSIIQFPNTYLEGS
DGSIIQFPSTYLEGS	ORF1a	2958	2972	15	0	0	0	0	0	0	0	0	0	0	0	0	0	0	0	0	0	0	0	0	0	0	0	0	0	0	0	0	0	0	0	0	0	0	0	0	0	0	0	0	0	0	0	0	0	0	0	0	0	0	0	0	0	0	0	0	0	0	0	0	0	0	0	0	0	0	0	0	0	0	0	0	1	0	0	0	0	0	0	0	0	0	0	0	0	0	0	0	0	1	Europe_United_Kingdom	-	no	1	2	DGSIIQFPNTYLEGS
DGSIIQFSNTYLEGS	ORF1a	2958	2972	15	0	0	0	0	0	0	0	0	0	0	0	0	0	0	0	0	0	0	0	0	0	0	0	0	0	0	0	0	0	0	0	0	0	0	0	0	0	0	0	0	0	0	0	0	0	0	0	0	0	0	0	0	0	0	0	0	0	0	0	0	0	0	0	0	0	0	0	0	0	0	0	0	1	0	0	0	0	0	0	0	0	0	0	0	0	0	0	0	0	1	Europe_United_Kingdom	-	no	1	2	DGSIIQFPNTYLEGS
DGSIIRFPNTYLEGS	ORF1a	2958	2972	15	0	0	0	0	0	0	0	0	0	0	0	0	0	0	0	0	0	0	0	0	0	0	0	0	0	0	0	0	0	0	0	0	0	0	0	0	0	0	0	0	0	0	0	0	0	0	0	0	0	0	0	0	0	0	0	0	0	0	0	1	0	0	0	0	0	0	0	0	0	0	0	0	0	0	0	0	0	0	0	0	0	0	0	0	0	0	0	0	0	1	Europe_Netherlands	-	no	1	2	DGSIIQFPNTYLEGS
TSDYYKLYSTRLSTD	ORF3a	208	222	15	0	0	0	0	0	0	0	0	0	0	0	0	0	0	0	0	0	0	0	0	0	0	0	0	0	0	0	0	0	0	0	0	0	0	0	0	0	0	0	0	0	0	0	0	1	0	0	0	0	0	0	0	0	0	0	0	0	0	0	0	0	0	0	0	0	0	0	0	0	0	0	0	0	0	0	0	0	0	0	0	0	0	0	0	0	0	0	0	0	1	Europe_Belgium	-	no	1	20	TSDYYQLYSTQLSTD
TSDYYQLHSTQLSTD	ORF3a	208	222	15	0	0	0	0	0	0	0	0	0	0	0	0	0	0	0	0	0	0	0	0	0	0	0	0	0	0	0	0	0	0	0	0	0	0	0	0	0	0	0	0	0	0	0	0	0	0	0	0	0	0	0	0	0	0	0	0	0	0	0	0	0	0	0	0	0	0	0	0	0	0	0	0	0	0	0	0	0	0	1	0	0	0	0	0	0	0	0	0	0	1	North_America_USA	-	no	1	20	TSDYYQLYSTQLSTD
TSDYYQLYSTELSTD	ORF3a	208	222	15	0	0	0	0	0	0	0	0	0	0	0	0	0	0	0	0	0	0	0	0	0	0	0	0	0	0	0	0	0	0	0	0	0	0	0	0	0	0	0	0	0	0	0	0	0	0	0	0	0	0	0	0	0	0	0	0	0	0	0	0	0	0	0	0	0	0	0	0	0	0	0	0	1	0	0	0	0	0	0	0	0	0	0	0	0	0	0	0	0	1	Europe_United_Kingdom	-	no	1	20	TSDYYQLYSTQLSTD
TSDYYQLYSTQLSTY	ORF3a	208	222	15	0	0	0	0	0	0	0	0	0	0	0	0	0	0	0	0	0	0	0	0	0	0	0	0	0	0	0	0	0	0	0	0	0	0	0	0	0	0	0	0	0	0	0	0	0	0	0	0	0	0	1	0	0	0	0	0	0	0	0	0	0	0	0	0	0	0	0	0	0	0	0	0	0	0	0	0	0	0	0	0	0	0	0	0	0	0	0	0	0	1	Europe_France	-	no	1	20	TSDYYQLYSTQLSTD
TSDYYQLYSTQWSTD	ORF3a	208	222	15	0	0	0	0	0	0	0	0	0	0	0	0	0	0	0	0	0	0	0	0	0	0	0	0	0	0	0	0	0	0	0	1	0	0	0	0	0	0	0	0	0	0	0	0	0	0	0	0	0	0	0	0	0	0	0	0	0	0	0	0	0	0	0	0	0	0	0	0	0	0	0	0	0	0	0	0	0	0	0	0	0	0	0	0	0	0	0	0	0	1	Asia_Philippines	-	no	1	20	TSDYYQLYSTQLSTD
YVDDSSLTI	ORF1a	2099	2107	9	0	0	0	0	0	0	0	0	0	0	0	0	0	0	0	0	0	0	0	0	0	0	0	0	0	0	0	0	0	0	0	0	0	0	0	0	0	0	0	0	0	0	0	0	0	0	0	0	0	0	0	0	0	0	0	0	0	0	0	0	0	0	0	0	0	0	0	0	0	0	0	0	1	0	0	0	0	0	0	0	0	0	0	0	0	0	0	0	0	1	Europe_United_Kingdom	-	no	1	200	YVDNSSLTI
YVDNSILTI	ORF1a	2099	2107	9	0	0	0	0	0	0	0	0	0	0	0	0	0	0	0	0	0	0	0	0	0	0	0	0	0	0	0	0	0	0	0	0	0	0	0	0	0	0	0	0	0	0	0	0	0	0	0	0	0	0	0	0	0	0	0	0	0	0	0	0	0	0	0	0	0	0	0	0	0	0	0	0	1	0	0	0	0	0	0	0	0	0	0	0	0	0	0	0	0	1	Europe_United_Kingdom	-	no	1	200	YVDNSSLTI
YVDNSSLTV	ORF1a	2099	2107	9	0	0	0	0	0	0	0	0	0	0	0	0	0	0	0	0	0	0	0	0	0	0	0	0	0	0	0	0	0	0	0	0	0	0	0	0	0	0	0	0	0	0	0	0	0	0	0	0	0	0	0	0	0	0	0	0	0	0	0	0	0	0	0	0	0	0	0	0	0	0	0	0	0	0	0	0	0	0	1	0	0	0	0	0	0	0	0	0	0	1	North_America_USA	-	no	1	200	YVDNSSLTI
YVDNSSLTY	ORF1a	2099	2107	9	0	0	0	0	0	0	0	0	0	0	0	0	0	0	0	0	0	0	0	0	0	0	0	0	0	0	0	0	0	0	0	0	0	0	0	0	0	0	0	0	0	0	0	0	0	0	0	0	0	0	0	0	0	0	0	0	0	0	0	0	0	0	0	0	0	0	0	0	0	0	0	0	1	0	0	0	0	0	0	0	0	0	0	0	0	0	0	0	0	1	Europe_United_Kingdom	-	no	1	200	YVDNSSLTI
YVGNSSLTI	ORF1a	2099	2107	9	0	0	0	0	0	0	0	0	0	0	0	0	0	0	0	0	0	1	0	0	0	0	0	0	0	0	0	0	0	0	0	0	0	0	0	0	0	0	0	0	0	0	0	0	0	0	0	0	0	0	0	0	0	0	0	0	0	0	0	0	0	0	0	0	0	0	0	0	0	0	0	0	0	0	0	0	0	0	0	0	0	0	0	0	0	0	0	0	0	1	Asia_Hong_Kong	-	no	1	200	YVDNSSLTI
SAPPARYEL	ORF1a	1808	1816	9	0	0	0	0	0	0	0	0	0	0	0	0	0	0	0	1	0	0	0	0	0	0	0	0	0	0	0	0	0	0	0	0	0	0	0	0	0	0	0	0	0	0	0	0	0	0	0	0	0	0	0	0	0	0	0	0	0	0	0	0	0	0	0	0	0	0	0	0	0	0	0	0	0	0	0	0	0	0	0	0	0	0	0	0	0	0	0	0	0	1	Asia_China	-	no	1	202	SAPPAQYEL
SAPSAQYEL	ORF1a	1808	1816	9	0	0	0	0	0	0	0	0	0	0	0	0	0	0	0	0	0	0	0	0	0	0	0	0	0	0	0	0	0	0	0	0	0	0	0	0	0	0	0	0	0	0	0	0	0	0	0	0	0	0	0	0	0	0	1	0	0	0	0	0	0	0	0	0	0	0	0	0	0	0	0	0	0	0	0	0	0	0	0	0	0	0	0	0	0	0	0	0	0	1	Europe_Iceland	-	no	1	202	SAPPAQYEL
SAQPAQYEL	ORF1a	1808	1816	9	0	0	0	0	0	0	0	0	0	0	0	0	0	0	0	0	0	0	0	0	0	0	0	0	0	0	0	0	0	0	0	0	0	0	0	0	0	0	0	0	0	0	0	0	0	0	0	0	0	0	0	0	0	0	0	0	0	0	0	0	0	0	0	0	0	0	0	0	0	0	0	0	0	0	0	0	0	0	1	0	0	0	0	0	0	0	0	0	0	1	North_America_USA	-	no	1	202	SAPPAQYEL
HLGEIPVAY	ORF1a	110	118	9	0	0	0	0	0	0	0	0	0	0	0	0	0	0	0	0	0	0	0	0	0	0	0	0	0	0	0	0	0	0	0	0	0	0	0	0	0	0	0	0	0	0	0	0	0	0	0	0	0	0	0	0	0	0	0	0	0	0	0	0	0	0	0	0	0	0	0	0	0	0	0	0	1	0	0	0	0	0	0	0	0	0	0	0	0	0	0	0	0	1	Europe_United_Kingdom	-	no	1	203	HVGEIPVAY
HVGEILVAY	ORF1a	110	118	9	0	0	0	0	0	0	0	0	0	0	0	0	0	0	0	0	0	0	0	0	0	0	0	0	0	0	0	0	0	0	0	0	0	0	0	0	0	0	0	0	0	0	0	0	0	0	0	0	0	0	0	0	0	0	0	0	0	0	0	0	0	0	0	0	0	0	0	0	0	0	0	0	0	0	0	0	0	0	1	0	0	0	0	0	0	0	0	0	0	1	North_America_USA	-	no	1	203	HVGEIPVAY
HVGEIPLAY	ORF1a	110	118	9	0	0	0	0	0	0	0	0	0	0	0	0	0	0	0	0	0	0	0	0	0	0	0	0	0	0	0	0	0	0	0	0	0	0	0	0	0	0	0	0	0	0	0	0	0	0	0	0	0	0	0	0	0	0	0	0	0	0	0	0	0	0	0	0	0	0	0	0	0	0	0	0	1	0	0	0	0	0	0	0	0	0	0	0	0	0	0	0	0	1	Europe_United_Kingdom	-	no	1	203	HVGEIPVAY
HVGEISVAY	ORF1a	110	118	9	0	0	0	0	0	0	0	0	0	0	0	0	0	0	0	0	0	0	0	0	0	0	0	0	0	0	0	0	0	0	0	0	0	0	0	0	0	0	0	0	0	0	0	0	0	0	0	0	0	0	0	0	0	0	0	0	0	0	0	0	0	0	0	0	0	0	0	0	0	0	0	0	0	0	0	0	0	0	1	0	0	0	0	0	0	0	0	0	0	1	North_America_USA	-	no	1	203	HVGEIPVAY
KYTQLFQYL	ORF1b	2443	2451	9	0	0	0	0	0	0	0	0	0	0	0	0	0	0	0	0	0	0	0	0	0	0	0	0	0	0	0	0	0	0	0	0	0	0	0	0	0	0	0	0	0	0	0	0	0	0	0	0	0	0	0	0	0	0	0	0	0	0	0	0	0	0	0	0	0	0	0	0	0	0	0	0	0	0	0	0	0	0	1	0	0	0	0	0	0	0	0	0	0	1	North_America_USA	-	no	1	204	KYTQLCQYL
TILD*ISQY	ORF1a	568	576	9	0	0	0	0	0	0	0	0	0	0	0	0	0	0	0	0	0	0	0	0	0	0	0	0	0	0	0	0	0	0	0	0	0	0	0	0	0	0	0	0	0	0	0	0	0	0	0	0	0	0	0	0	0	0	0	0	0	0	0	0	0	0	0	0	0	0	0	0	0	0	0	0	1	0	0	0	0	0	0	0	0	0	0	0	0	0	0	0	0	1	Europe_United_Kingdom	-	no	1	205	TILDGISQY
TILDGISQH	ORF1a	568	576	9	0	0	0	0	0	0	0	0	0	0	0	0	0	0	0	0	0	0	0	0	0	0	0	0	0	0	0	0	0	0	0	0	0	0	0	0	0	0	0	0	0	0	0	0	0	0	0	0	0	0	0	0	0	0	0	0	0	0	0	0	0	0	0	0	0	0	0	0	0	0	0	0	0	0	0	0	0	0	1	0	0	0	0	0	0	0	0	0	0	1	North_America_USA	-	no	1	205	TILDGISQY
TILDGTSQY	ORF1a	568	576	9	0	0	0	0	0	0	0	0	0	0	0	0	0	0	0	0	0	0	0	0	0	0	0	0	0	0	0	0	0	0	0	0	0	0	0	0	0	0	0	0	0	0	0	0	0	0	0	0	0	0	0	0	0	0	0	0	0	0	0	0	0	0	0	0	0	0	0	0	0	0	0	0	1	0	0	0	0	0	0	0	0	0	0	0	0	0	0	0	0	1	Europe_United_Kingdom	-	no	1	205	TILDGISQY
TILEGISQY	ORF1a	568	576	9	0	0	0	0	0	0	0	0	0	0	0	0	0	0	0	0	0	0	0	0	0	0	0	0	0	0	0	0	0	0	0	0	0	0	0	0	0	0	0	0	0	0	0	0	0	0	0	0	0	0	0	0	0	0	0	0	0	0	0	0	0	0	0	0	0	0	0	0	0	0	0	0	0	0	0	0	0	0	1	0	0	0	0	0	0	0	0	0	0	1	North_America_USA	-	no	1	205	TILDGISQY
TMLDGISQY	ORF1a	568	576	9	0	0	0	0	0	0	0	0	0	0	0	0	0	0	0	0	0	0	0	0	0	0	0	0	0	0	0	0	0	0	0	0	0	0	0	0	0	0	0	0	0	0	0	0	0	0	0	0	0	0	0	0	0	0	0	0	0	0	0	0	0	0	0	0	0	0	0	0	0	0	0	0	0	0	0	0	0	0	1	0	0	0	0	0	0	0	0	0	0	1	North_America_USA	-	no	1	205	TILDGISQY
YYPPARIVY	ORF1b	1221	1229	9	0	0	0	0	0	0	0	0	0	0	0	0	0	0	0	0	0	0	0	0	0	0	0	0	0	0	0	0	0	0	0	0	0	0	0	0	0	0	0	0	0	0	0	0	0	0	0	0	0	0	0	0	0	0	0	0	0	0	0	0	0	0	0	0	0	0	0	0	0	0	0	0	1	0	0	0	0	0	0	0	0	0	0	0	0	0	0	0	0	1	Europe_United_Kingdom	-	no	1	206	YYPSARIVY
YYPSAHIVY	ORF1b	1221	1229	9	0	0	0	0	0	0	0	0	0	0	0	0	0	0	0	0	0	0	0	0	0	0	0	0	0	0	0	0	0	0	0	0	0	0	0	0	0	0	0	0	0	0	0	0	0	0	0	0	0	0	0	0	0	0	0	0	0	0	0	0	0	0	0	0	0	0	0	0	0	0	0	0	1	0	0	0	0	0	0	0	0	0	0	0	0	0	0	0	0	1	Europe_United_Kingdom	-	no	1	206	YYPSARIVY
YYPSARLVY	ORF1b	1221	1229	9	0	0	0	0	0	0	0	0	0	0	0	0	0	0	0	0	0	0	0	0	0	0	0	0	0	0	0	0	0	0	0	0	0	0	0	0	0	0	0	0	0	0	0	0	0	0	0	0	0	0	0	0	0	0	0	0	0	0	0	0	0	0	0	0	0	0	0	0	0	0	0	0	1	0	0	0	0	0	0	0	0	0	0	0	0	0	0	0	0	1	Europe_United_Kingdom	-	no	1	206	YYPSARIVY
YYPSARMVY	ORF1b	1221	1229	9	0	0	0	0	0	0	0	0	0	0	0	0	0	0	0	0	0	0	0	0	0	0	0	0	0	0	0	0	0	0	0	0	0	0	0	0	0	0	0	0	0	0	0	0	0	0	0	0	0	0	0	0	0	0	0	0	0	0	0	0	0	0	0	0	0	0	0	0	0	0	0	0	1	0	0	0	0	0	0	0	0	0	0	0	0	0	0	0	0	1	Europe_United_Kingdom	-	no	1	206	YYPSARIVY
YYPTARIVY	ORF1b	1221	1229	9	0	0	0	0	0	0	0	0	0	0	0	0	0	0	0	0	0	0	0	0	0	0	0	0	0	0	0	0	0	0	0	0	0	0	0	0	0	0	0	0	0	0	0	0	0	0	0	0	0	0	0	0	0	0	0	0	0	0	0	0	0	0	0	0	0	0	0	0	0	0	0	0	0	0	0	0	0	0	1	0	0	0	0	0	0	0	0	0	0	1	North_America_USA	-	no	1	206	YYPSARIVY
YYPYARIVY	ORF1b	1221	1229	9	0	0	0	0	0	0	0	0	0	0	0	0	0	0	0	0	0	0	0	0	0	0	0	0	0	0	0	0	0	0	0	0	0	0	0	0	0	0	0	0	0	0	0	0	0	0	0	0	0	0	0	0	0	0	0	0	0	0	0	0	0	0	0	0	0	0	0	0	0	0	0	0	1	0	0	0	0	0	0	0	0	0	0	0	0	0	0	0	0	1	Europe_United_Kingdom	-	no	1	206	YYPSARIVY
ATKRTLSYY	M	171	179	9	0	0	0	0	0	0	0	0	0	0	0	0	0	0	0	0	0	0	0	0	0	0	0	0	0	0	0	0	0	0	0	0	0	0	0	0	0	0	0	0	0	0	0	0	1	0	0	0	0	0	0	0	0	0	0	0	0	0	0	0	0	0	0	0	0	0	0	0	0	0	0	0	0	0	0	0	0	0	0	0	0	0	0	0	0	0	0	0	0	1	Europe_Belgium	-	no	1	207	ATSRTLSYY
ATSRALSYY	M	171	179	9	0	0	0	0	0	0	0	0	0	0	0	0	0	0	0	0	0	0	0	0	0	0	0	0	0	0	0	0	0	0	0	0	0	0	0	0	0	0	0	0	0	0	0	0	1	0	0	0	0	0	0	0	0	0	0	0	0	0	0	0	0	0	0	0	0	0	0	0	0	0	0	0	0	0	0	0	0	0	0	0	0	0	0	0	0	0	0	0	0	1	Europe_Belgium	-	no	1	207	ATSRTLSYY
VYMPAIWVM	ORF1a	3653	3661	9	0	0	0	0	0	0	0	0	0	0	0	0	0	0	0	0	0	0	0	0	0	0	0	0	0	0	0	0	0	0	0	0	0	0	0	0	0	0	0	0	0	0	0	0	0	0	0	0	0	0	0	0	0	0	0	0	0	0	0	0	0	0	0	0	0	0	0	0	0	0	0	0	0	0	0	0	0	0	1	0	0	0	0	0	0	0	0	0	0	1	North_America_USA	-	no	1	208	VYMPASWVM
VYMPASWAM	ORF1a	3653	3661	9	0	0	0	0	0	0	0	0	0	0	0	0	0	0	0	0	0	0	0	0	0	0	0	0	0	0	0	0	0	0	0	0	0	0	0	0	0	0	0	0	0	0	0	0	0	0	0	0	0	0	0	0	0	0	0	0	0	0	0	0	0	0	0	0	0	0	0	0	1	0	0	0	0	0	0	0	0	0	0	0	0	0	0	0	0	0	0	0	0	1	Europe_Spain	-	no	1	208	VYMPASWVM
VYMPASWVI	ORF1a	3653	3661	9	0	0	0	0	0	0	0	0	0	0	0	0	0	0	0	0	0	0	0	0	0	0	0	0	0	0	0	0	0	0	0	0	0	0	0	0	0	0	0	0	0	0	0	0	0	0	0	0	0	0	0	0	0	0	0	0	0	0	0	0	0	0	0	0	1	0	0	0	0	0	0	0	0	0	0	0	0	0	0	0	0	0	0	0	0	0	0	0	0	1	Europe_Russia	-	no	1	208	VYMPASWVM
VYMPASWVV	ORF1a	3653	3661	9	0	0	0	0	0	0	0	0	0	0	0	0	0	0	0	0	0	0	0	0	0	0	0	0	0	0	0	0	0	0	0	0	0	0	0	0	0	0	0	0	0	0	0	0	0	0	0	0	0	0	0	0	0	0	0	0	0	0	0	0	0	0	0	0	0	0	0	0	0	0	0	0	0	0	0	0	0	0	0	1	0	0	0	0	0	0	0	0	0	1	Oceania_Australia	-	no	1	208	VYMPASWVM
VYMPVSWVM	ORF1a	3653	3661	9	0	0	0	0	0	0	0	0	0	0	0	0	0	0	0	0	0	0	0	0	0	0	0	0	0	0	0	0	0	0	0	0	0	0	0	0	0	0	0	0	0	0	0	0	0	0	0	0	0	0	0	0	0	0	0	0	1	0	0	0	0	0	0	0	0	0	0	0	0	0	0	0	0	0	0	0	0	0	0	0	0	0	0	0	0	0	0	0	0	1	Europe_Italy	-	no	1	208	VYMPASWVM
AEIRASANF	S	1016	1024	9	0	0	0	0	0	0	0	0	0	0	0	0	0	0	0	0	0	0	0	0	0	0	0	0	0	0	0	0	0	0	0	0	0	0	0	0	0	0	0	0	0	0	0	0	0	0	0	0	0	0	0	0	0	0	0	0	0	0	0	0	0	0	0	0	0	0	0	0	0	0	0	0	1	0	0	0	0	0	0	0	0	0	0	0	0	0	0	0	0	1	Europe_United_Kingdom	-	no	1	209	AEIRASANL
AEIRTSANL	S	1016	1024	9	0	0	0	0	0	0	0	0	0	0	0	0	0	0	0	0	0	0	0	0	0	0	0	0	0	0	0	0	0	0	0	0	0	0	0	0	0	0	0	0	0	0	0	0	0	0	0	0	0	0	0	0	0	0	0	0	0	0	0	0	0	0	0	0	0	0	0	0	0	0	0	0	1	0	0	0	0	0	0	0	0	0	0	0	0	0	0	0	0	1	Europe_United_Kingdom	-	no	1	209	AEIRASANL
NKHIDAYKKFPPTEP	N	354	368	15	0	0	0	0	0	0	0	0	0	0	0	0	0	0	0	0	0	0	0	0	0	0	0	0	0	0	0	0	0	0	0	0	0	0	0	0	0	0	0	0	0	0	0	0	0	0	0	0	0	0	0	0	0	0	0	0	0	0	0	0	0	0	0	0	0	0	0	0	0	0	0	0	1	0	0	0	0	0	0	0	0	0	0	0	0	0	0	0	0	1	Europe_United_Kingdom	-	no	1	21	NKHIDAYKTFPPTEP
NKHIDAYKTFPPAEP	N	354	368	15	0	0	0	0	0	0	0	0	0	0	0	0	0	0	0	0	0	0	0	0	0	0	0	0	0	0	0	0	0	0	0	0	0	0	0	0	0	0	0	0	0	0	0	0	0	0	0	0	0	0	0	0	0	0	0	0	0	0	0	0	0	0	0	0	0	0	0	0	0	0	0	0	0	0	0	0	0	0	0	1	0	0	0	0	0	0	0	0	0	1	Oceania_Australia	-	no	1	21	NKHIDAYKTFPPTEP
NKHIDAYKTFPPPEP	N	354	368	15	0	0	0	0	0	0	0	0	0	0	0	0	0	0	0	0	0	0	0	0	0	0	0	0	0	0	0	0	0	0	0	0	0	0	0	0	0	0	0	0	0	0	0	0	0	0	0	0	0	0	0	0	0	0	0	0	0	0	0	0	0	0	1	0	0	0	0	0	0	0	0	0	0	0	0	0	0	0	0	0	0	0	0	0	0	0	0	0	0	1	Europe_Portugal	-	no	1	21	NKHIDAYKTFPPTEP
NKHIDAYKTFPPT*P	N	354	368	15	0	0	0	0	0	0	0	0	0	0	0	0	0	0	0	0	0	0	0	0	0	0	0	0	0	0	0	0	0	0	0	0	0	0	0	0	0	0	0	0	0	0	0	0	0	0	0	0	0	0	0	0	0	0	0	0	0	0	0	0	0	0	0	0	0	0	0	0	0	0	0	0	0	0	0	0	0	0	1	0	0	0	0	0	0	0	0	0	0	1	North_America_USA	-	no	1	21	NKHIDAYKTFPPTEP
NKHIDAYKTFPPTKP	N	354	368	15	0	0	0	0	0	0	0	0	0	0	0	0	0	0	0	0	0	0	0	0	0	0	0	0	0	0	0	0	0	0	0	0	0	0	0	0	0	0	0	0	0	0	0	0	0	0	0	0	0	0	0	0	0	0	0	0	0	0	0	0	0	0	0	0	0	0	0	0	0	0	0	0	0	0	0	0	0	0	1	0	0	0	0	0	0	0	0	0	0	1	North_America_USA	-	no	1	21	NKHIDAYKTFPPTEP
NKHIDAYKTFRPTEP	N	354	368	15	0	0	0	0	0	0	0	0	0	0	0	0	0	0	0	0	0	0	0	0	0	0	0	0	0	0	0	0	0	0	0	0	0	0	0	0	0	0	0	0	0	0	0	0	0	0	0	0	0	0	0	0	1	0	0	0	0	0	0	0	0	0	0	0	0	0	0	0	0	0	0	0	0	0	0	0	0	0	0	0	0	0	0	0	0	0	0	0	0	1	Europe_Greece	-	no	1	21	NKHIDAYKTFPPTEP
NKHIDAYKTSPPTEP	N	354	368	15	0	0	0	0	0	0	0	0	0	0	0	0	0	0	0	0	0	0	0	0	0	0	0	0	0	0	0	0	0	0	0	0	0	0	0	0	0	0	0	0	0	0	0	0	0	0	0	0	0	0	0	0	0	0	1	0	0	0	0	0	0	0	0	0	0	0	0	0	0	0	0	0	0	0	0	0	0	0	0	0	0	0	0	0	0	0	0	0	0	1	Europe_Iceland	-	no	1	21	NKHIDAYKTFPPTEP
NKHIDAYKTVPPTEP	N	354	368	15	0	0	0	0	0	0	0	0	0	0	0	0	0	0	0	0	0	0	0	0	0	0	0	0	0	0	0	0	0	0	0	0	0	0	0	0	0	1	0	0	0	0	0	0	0	0	0	0	0	0	0	0	0	0	0	0	0	0	0	0	0	0	0	0	0	0	0	0	0	0	0	0	0	0	0	0	0	0	0	0	0	0	0	0	0	0	0	0	0	1	Asia_Taiwan	-	no	1	21	NKHIDAYKTFPPTEP
NKHIDTYKTFPPTEP	N	354	368	15	0	0	0	0	0	0	0	0	0	0	0	0	0	0	0	0	0	0	0	0	0	0	0	0	0	0	0	0	0	1	0	0	0	0	0	0	0	0	0	0	0	0	0	0	0	0	0	0	0	0	0	0	0	0	0	0	0	0	0	0	0	0	0	0	0	0	0	0	0	0	0	0	0	0	0	0	0	0	0	0	0	0	0	0	0	0	0	0	0	1	Asia_Oman	-	no	1	21	NKHIDAYKTFPPTEP
SKHIDAYKTFPPTEP	N	354	368	15	0	0	0	0	0	0	0	0	0	0	0	0	0	0	0	0	0	0	0	0	0	0	0	0	0	0	0	0	0	0	0	0	0	0	0	0	0	0	0	0	0	0	0	0	0	0	0	0	0	0	0	0	0	0	0	0	0	0	0	0	0	0	0	0	0	0	0	0	0	0	0	0	1	0	0	0	0	0	0	0	0	0	0	0	0	0	0	0	0	1	Europe_United_Kingdom	-	no	1	21	NKHIDAYKTFPPTEP
NIQEVFAQV	S	777	785	9	0	0	0	0	0	0	0	0	0	0	0	0	0	0	0	0	0	0	0	0	0	0	0	0	0	0	0	0	0	0	0	0	0	0	0	0	0	0	0	0	0	0	0	0	0	0	0	0	0	0	0	0	0	0	0	0	0	0	0	0	0	0	0	0	0	0	0	0	0	0	0	0	0	0	0	0	0	0	1	0	0	0	0	0	0	0	0	0	0	1	North_America_USA	-	no	1	210	NTQEVFAQV
NNQEVFAQV	S	777	785	9	0	0	0	0	0	0	0	0	0	0	0	0	0	0	0	1	0	0	0	0	0	0	0	0	0	0	0	0	0	0	0	0	0	0	0	0	0	0	0	0	0	0	0	0	0	0	0	0	0	0	0	0	0	0	0	0	0	0	0	0	0	0	0	0	0	0	0	0	0	0	0	0	0	0	0	0	0	0	0	0	0	0	0	0	0	0	0	0	0	1	Asia_China	-	no	1	210	NTQEVFAQV
NSQEVFAQV	S	777	785	9	0	0	0	0	0	0	0	0	0	0	0	0	0	0	0	0	0	0	0	0	0	0	0	0	0	0	0	0	0	0	0	0	0	0	0	0	0	0	0	0	0	0	0	0	1	0	0	0	0	0	0	0	0	0	0	0	0	0	0	0	0	0	0	0	0	0	0	0	0	0	0	0	0	0	0	0	0	0	0	0	0	0	0	0	0	0	0	0	0	1	Europe_Belgium	-	no	1	210	NTQEVFAQV
NTEEVFAQV	S	777	785	9	0	0	0	0	0	0	0	0	0	0	0	0	0	0	0	0	0	0	0	0	0	0	0	0	0	0	0	0	0	0	0	0	0	0	0	0	0	0	0	0	0	0	0	0	0	0	0	0	0	0	0	0	0	0	0	0	0	0	0	0	0	0	0	0	0	0	0	0	0	0	0	0	1	0	0	0	0	0	0	0	0	0	0	0	0	0	0	0	0	1	Europe_United_Kingdom	-	no	1	210	NTQEVFAQV
NTQEVFAQA	S	777	785	9	0	0	0	0	0	0	0	0	0	0	0	0	0	0	0	0	0	0	0	0	0	0	0	0	0	0	0	0	0	0	0	0	0	0	0	0	0	0	0	0	0	0	0	0	0	0	0	0	0	0	0	0	0	0	0	0	0	0	0	0	0	0	0	0	0	0	0	0	0	0	0	0	1	0	0	0	0	0	0	0	0	0	0	0	0	0	0	0	0	1	Europe_United_Kingdom	-	no	1	210	NTQEVFAQV
NTQQVFAQV	S	777	785	9	0	0	0	0	0	0	0	0	0	0	0	0	0	0	0	0	0	0	0	0	0	0	0	0	0	0	0	0	0	0	0	0	0	0	0	0	0	0	0	0	0	0	0	0	0	0	0	0	0	0	0	1	0	0	0	0	0	0	0	0	0	0	0	0	0	0	0	0	0	0	0	0	0	0	0	0	0	0	0	0	0	0	0	0	0	0	0	0	0	1	Europe_Germany	-	no	1	210	NTQEVFAQV
NTQVVFAQV	S	777	785	9	0	0	0	0	0	0	0	0	0	0	0	0	0	0	0	0	0	0	0	0	0	0	0	0	0	0	0	0	0	0	0	0	0	0	0	0	0	0	0	0	0	0	0	0	0	0	0	0	0	0	0	0	0	0	0	0	0	0	0	0	0	0	0	0	0	0	0	0	0	0	0	0	0	0	0	0	0	0	1	0	0	0	0	0	0	0	0	0	0	1	North_America_USA	-	no	1	210	NTQEVFAQV
STQEVFAQV	S	777	785	9	0	0	0	0	0	0	0	0	0	0	0	0	0	0	0	0	0	0	0	0	0	0	0	0	0	0	0	0	0	0	0	0	0	0	0	0	0	0	0	0	0	0	0	0	0	0	0	0	0	0	0	0	0	0	0	0	0	0	0	0	0	0	0	0	0	0	0	0	0	0	0	0	0	0	0	0	0	0	1	0	0	0	0	0	0	0	0	0	0	1	North_America_USA	-	no	1	210	NTQEVFAQV
RFFRKSNLK	S	454	462	9	0	0	0	0	0	0	0	0	0	0	0	0	0	0	0	0	0	0	0	0	0	0	0	0	0	0	0	0	0	0	0	0	0	0	0	0	0	0	0	0	0	0	0	0	0	0	0	0	0	0	0	0	0	0	0	0	0	0	0	0	0	0	0	0	0	0	0	0	0	0	0	0	1	0	0	0	0	0	0	0	0	0	0	0	0	0	0	0	0	1	Europe_United_Kingdom	-	no	1	211	RLFRKSNLK
RLFRKSTLK	S	454	462	9	0	0	0	0	0	0	0	0	0	0	0	0	0	0	0	0	0	0	0	0	0	0	0	0	0	0	0	0	0	0	0	0	0	0	0	0	0	0	0	0	0	0	0	0	0	0	0	0	0	0	0	0	0	0	0	0	0	0	0	0	0	0	0	0	0	0	0	0	0	0	0	0	0	0	0	0	0	0	1	0	0	0	0	0	0	0	0	0	0	1	North_America_USA	-	no	1	211	RLFRKSNLK
RLFRNSNLK	S	454	462	9	0	0	0	0	0	0	0	0	0	0	0	0	0	0	0	0	0	1	0	0	0	0	0	0	0	0	0	0	0	0	0	0	0	0	0	0	0	0	0	0	0	0	0	0	0	0	0	0	0	0	0	0	0	0	0	0	0	0	0	0	0	0	0	0	0	0	0	0	0	0	0	0	0	0	0	0	0	0	0	0	0	0	0	0	0	0	0	0	0	1	Asia_Hong_Kong	-	no	1	211	RLFRKSNLK
RLLRKSNLK	S	454	462	9	0	0	0	0	0	0	0	0	0	0	0	0	0	0	0	0	0	0	0	0	0	0	0	0	0	0	0	0	0	0	0	0	0	0	0	0	0	0	0	0	0	0	0	0	0	0	0	0	0	0	0	0	0	0	0	0	0	0	0	0	0	0	0	0	0	0	0	0	0	0	0	0	0	0	0	0	0	0	1	0	0	0	0	0	0	0	0	0	0	1	North_America_USA	-	no	1	211	RLFRKSNLK
DLYALVYFL	ORF3a	107	115	9	0	0	0	0	0	0	0	0	0	0	0	0	0	0	0	0	0	0	0	0	0	0	0	0	0	0	0	0	0	0	0	0	0	0	0	0	0	0	0	0	0	0	0	0	0	0	0	0	0	0	0	0	0	0	0	0	0	0	1	0	0	0	0	0	0	0	0	0	0	0	0	0	0	0	0	0	0	0	0	0	0	0	0	0	0	0	0	0	0	1	Europe_Luxembourg	-	no	1	212	YLYALVYFL
YLCALVYFL	ORF3a	107	115	9	0	0	0	0	0	0	0	0	0	0	0	0	0	0	0	0	0	0	0	0	0	0	0	0	0	0	0	0	0	0	0	0	0	0	0	0	0	0	0	0	0	0	0	0	0	0	0	0	0	0	0	0	0	0	0	0	0	0	0	0	0	0	0	0	0	0	0	0	0	1	0	0	0	0	0	0	0	0	0	0	0	0	0	0	0	0	0	0	0	1	Europe_Sweden	-	no	1	212	YLYALVYFL
YLYALVYCL	ORF3a	107	115	9	0	0	0	0	0	0	0	0	0	0	0	0	0	0	0	0	0	0	0	0	0	0	0	0	0	0	0	0	0	0	0	0	0	0	0	0	0	0	0	0	0	0	0	0	0	0	0	0	0	0	0	0	0	0	0	0	0	0	0	0	0	0	0	0	0	0	0	0	0	0	0	0	0	0	0	0	0	0	1	0	0	0	0	0	0	0	0	0	0	1	North_America_USA	-	no	1	212	YLYALVYFL
YLYALVYSL	ORF3a	107	115	9	0	0	0	0	0	0	0	0	0	0	0	0	0	0	0	0	0	0	0	0	0	0	0	0	0	0	0	0	0	0	0	0	0	0	0	0	0	0	0	0	0	0	0	0	0	1	0	0	0	0	0	0	0	0	0	0	0	0	0	0	0	0	0	0	0	0	0	0	0	0	0	0	0	0	0	0	0	0	0	0	0	0	0	0	0	0	0	0	0	1	Europe_Bosnia_and_Herzegovina	-	no	1	212	YLYALVYFL
YLYAVVYFL	ORF3a	107	115	9	0	0	0	0	0	0	0	0	0	0	0	0	0	0	0	0	0	0	0	0	0	0	0	0	0	0	0	0	0	0	0	0	0	0	0	0	0	0	0	0	0	0	0	0	0	0	0	0	0	0	0	0	0	0	0	0	1	0	0	0	0	0	0	0	0	0	0	0	0	0	0	0	0	0	0	0	0	0	0	0	0	0	0	0	0	0	0	0	0	1	Europe_Italy	-	no	1	212	YLYALVYFL
YLYGLVYFL	ORF3a	107	115	9	0	0	0	0	0	0	0	0	0	0	0	0	0	0	0	0	0	0	0	0	0	0	0	0	0	0	0	0	0	0	0	0	0	0	0	0	0	0	0	0	0	0	0	0	0	0	0	0	0	0	0	0	0	0	0	0	0	0	0	0	0	0	0	0	0	0	0	0	0	0	0	0	0	0	0	0	0	0	0	0	0	0	1	0	0	0	0	0	0	1	South_America_Argentina	-	no	1	212	YLYALVYFL
YLYPLVYFL	ORF3a	107	115	9	0	0	0	0	0	0	0	0	0	0	0	0	0	0	0	0	0	0	0	0	0	0	0	0	0	0	0	0	0	0	0	0	0	0	0	0	0	0	0	0	0	0	0	0	0	0	0	0	0	0	0	0	0	0	0	0	0	0	0	0	0	0	0	0	0	0	0	0	0	0	0	0	1	0	0	0	0	0	0	0	0	0	0	0	0	0	0	0	0	1	Europe_United_Kingdom	-	no	1	212	YLYALVYFL
YLYTLVYFL	ORF3a	107	115	9	0	0	0	0	0	0	0	0	0	0	0	0	0	0	0	0	0	0	0	0	0	0	0	0	0	0	0	0	0	0	0	0	0	0	0	0	0	0	0	0	0	0	0	0	0	0	0	0	0	0	0	0	0	0	0	0	0	0	0	0	0	0	0	0	0	0	0	0	1	0	0	0	0	0	0	0	0	0	0	0	0	0	0	0	0	0	0	0	0	1	Europe_Spain	-	no	1	212	YLYALVYFL
VSFLAHIQ*	ORF1a	3120	3128	9	0	0	0	0	0	0	0	0	0	0	0	0	0	0	0	0	0	0	1	0	0	0	0	0	0	0	0	0	0	0	0	0	0	0	0	0	0	0	0	0	0	0	0	0	0	0	0	0	0	0	0	0	0	0	0	0	0	0	0	0	0	0	0	0	0	0	0	0	0	0	0	0	0	0	0	0	0	0	0	0	0	0	0	0	0	0	0	0	0	1	Asia_India	-	no	1	213	VSFLAHIQW
VSFLAHIRW	ORF1a	3120	3128	9	0	0	0	0	0	0	0	0	0	0	0	0	0	0	0	0	0	0	0	0	0	0	0	0	0	0	0	0	0	0	0	0	0	0	0	0	0	0	0	0	0	0	0	0	0	0	0	0	0	0	0	0	0	0	0	0	0	0	0	0	0	0	0	0	0	0	0	0	0	0	0	0	1	0	0	0	0	0	0	0	0	0	0	0	0	0	0	0	0	1	Europe_United_Kingdom	-	no	1	213	VSFLAHIQW
VSSLAHIQW	ORF1a	3120	3128	9	0	0	0	0	0	0	0	0	0	0	0	0	0	0	0	0	0	0	0	0	0	0	0	0	0	0	0	0	0	0	0	0	0	0	0	0	0	0	0	0	0	0	0	0	0	0	0	0	0	0	0	0	0	0	0	0	0	0	0	0	0	0	0	0	0	0	0	0	0	0	0	0	1	0	0	0	0	0	0	0	0	0	0	0	0	0	0	0	0	1	Europe_United_Kingdom	-	no	1	213	VSFLAHIQW
YSFLAHIQW	ORF1a	3120	3128	9	0	0	0	0	0	0	0	0	0	0	0	0	0	0	0	0	0	0	0	0	0	0	0	0	0	0	0	0	0	0	0	0	0	0	0	0	0	0	0	0	0	0	0	0	0	0	0	0	0	0	0	0	0	0	0	0	0	0	0	0	0	0	0	0	0	0	0	0	0	0	0	0	1	0	0	0	0	0	0	0	0	0	0	0	0	0	0	0	0	1	Europe_United_Kingdom	-	no	1	213	VSFLAHIQW
KLFIRPEEV	ORF7a	85	93	9	0	0	0	0	0	0	0	0	0	0	0	0	0	0	0	1	0	0	0	0	0	0	0	0	0	0	0	0	0	0	0	0	0	0	0	0	0	0	0	0	0	0	0	0	0	0	0	0	0	0	0	0	0	0	0	0	0	0	0	0	0	0	0	0	0	0	0	0	0	0	0	0	0	0	0	0	0	0	0	0	0	0	0	0	0	0	0	0	0	1	Asia_China	-	no	1	214	KLFIRQEEV
KLFIRQDEV	ORF7a	85	93	9	0	0	0	0	0	0	0	0	0	0	0	0	0	0	0	1	0	0	0	0	0	0	0	0	0	0	0	0	0	0	0	0	0	0	0	0	0	0	0	0	0	0	0	0	0	0	0	0	0	0	0	0	0	0	0	0	0	0	0	0	0	0	0	0	0	0	0	0	0	0	0	0	0	0	0	0	0	0	0	0	0	0	0	0	0	0	0	0	0	1	Asia_China	-	no	1	214	KLFIRQEEV
KLFIRQEDV	ORF7a	85	93	9	0	0	0	0	0	0	0	0	0	0	0	0	0	0	0	1	0	0	0	0	0	0	0	0	0	0	0	0	0	0	0	0	0	0	0	0	0	0	0	0	0	0	0	0	0	0	0	0	0	0	0	0	0	0	0	0	0	0	0	0	0	0	0	0	0	0	0	0	0	0	0	0	0	0	0	0	0	0	0	0	0	0	0	0	0	0	0	0	0	1	Asia_China	-	no	1	214	KLFIRQEEV
KLFIRQEEA	ORF7a	85	93	9	0	0	0	0	0	0	0	0	0	0	0	0	0	0	0	0	0	0	0	0	0	0	0	0	0	0	0	0	0	0	0	0	0	0	0	0	0	0	0	0	0	0	0	0	0	0	0	0	0	0	0	0	0	0	0	0	0	0	0	0	0	0	0	0	0	0	0	0	0	0	0	0	1	0	0	0	0	0	0	0	0	0	0	0	0	0	0	0	0	1	Europe_United_Kingdom	-	no	1	214	KLFIRQEEV
KLFIRQEEL	ORF7a	85	93	9	0	0	0	0	0	0	0	0	0	0	0	0	0	0	0	0	0	0	0	0	0	0	0	0	0	0	0	0	0	0	0	0	0	0	0	0	0	0	0	0	0	0	0	0	0	0	0	0	0	0	0	0	0	0	0	0	0	0	0	0	0	0	0	0	0	0	0	0	0	0	0	0	0	0	0	0	0	0	1	0	0	0	0	0	0	0	0	0	0	1	North_America_USA	-	no	1	214	KLFIRQEEV
KLFIRQGEV	ORF7a	85	93	9	0	0	0	0	0	0	0	0	0	0	0	0	0	0	0	0	0	0	0	0	0	0	0	0	0	0	0	0	0	0	0	0	0	0	0	0	0	0	0	0	0	0	0	0	0	0	0	0	0	0	0	0	0	0	0	0	0	0	0	0	0	0	0	0	0	0	0	0	0	0	0	0	1	0	0	0	0	0	0	0	0	0	0	0	0	0	0	0	0	1	Europe_United_Kingdom	-	no	1	214	KLFIRQEEV
KLFVRQEEV	ORF7a	85	93	9	0	0	0	0	0	0	0	0	0	0	0	0	0	0	0	0	0	0	0	0	0	0	0	0	0	0	0	0	0	0	0	0	0	0	0	0	0	0	0	0	0	0	0	0	0	0	0	0	0	0	0	0	0	0	0	0	0	0	0	0	0	0	0	0	0	0	0	0	0	0	0	0	1	0	0	0	0	0	0	0	0	0	0	0	0	0	0	0	0	1	Europe_United_Kingdom	-	no	1	214	KLFIRQEEV
KLLIRQEEV	ORF7a	85	93	9	0	0	0	0	0	0	0	0	0	0	0	0	0	0	0	0	0	0	0	0	0	0	0	0	0	0	0	0	0	0	0	0	0	0	0	0	0	0	0	0	0	0	0	0	0	0	0	0	0	0	0	0	0	0	0	0	0	0	0	0	0	0	0	0	0	0	0	0	0	0	0	0	1	0	0	0	0	0	0	0	0	0	0	0	0	0	0	0	0	1	Europe_United_Kingdom	-	no	1	214	KLFIRQEEV
QLFIRQEEV	ORF7a	85	93	9	0	0	0	0	0	0	0	0	0	0	0	0	0	0	0	0	0	0	1	0	0	0	0	0	0	0	0	0	0	0	0	0	0	0	0	0	0	0	0	0	0	0	0	0	0	0	0	0	0	0	0	0	0	0	0	0	0	0	0	0	0	0	0	0	0	0	0	0	0	0	0	0	0	0	0	0	0	0	0	0	0	0	0	0	0	0	0	0	0	1	Asia_India	-	no	1	214	KLFIRQEEV
STVKSVGKF	ORF1a	2201	2209	9	0	0	0	0	0	0	0	0	0	0	0	0	0	0	0	0	0	0	0	0	0	0	0	0	0	0	0	0	0	0	0	0	0	0	0	0	0	0	0	0	0	0	0	0	0	1	0	0	0	0	0	0	0	0	0	0	0	0	0	0	0	0	0	0	0	0	0	0	0	0	0	0	0	0	0	0	0	0	0	0	0	0	0	0	0	0	0	0	0	1	Europe_Bosnia_and_Herzegovina	-	no	1	215	NTVKSVGKF
FHTENLLLY	ORF1a	1248	1256	9	0	0	0	0	0	0	1	0	0	0	0	0	0	0	0	0	0	0	0	0	0	0	0	0	0	0	0	0	0	0	0	0	0	0	0	0	0	0	0	0	0	0	0	0	0	0	0	0	0	0	0	0	0	0	0	0	0	0	0	0	0	0	0	0	0	0	0	0	0	0	0	0	0	0	0	0	0	0	0	0	0	0	0	0	0	0	0	0	0	1	Africa_Morocco	-	no	1	216	FLTENLLLY
FLIENLLLY	ORF1a	1248	1256	9	0	0	0	0	0	0	0	0	0	0	0	0	0	0	0	0	0	0	0	0	0	0	0	0	0	0	0	0	0	0	0	0	0	0	0	0	0	0	0	0	0	0	0	0	0	0	0	0	0	0	0	0	0	0	0	0	0	0	0	0	0	0	0	0	0	0	0	0	0	0	1	0	0	0	0	0	0	0	0	0	0	0	0	0	0	0	0	0	0	1	Europe_Switzerland	-	no	1	216	FLTENLLLY
FLTESLLLY	ORF1a	1248	1256	9	0	0	0	0	0	0	0	0	0	0	0	0	0	0	0	0	0	0	0	0	0	0	0	0	0	0	0	0	0	0	0	0	0	0	0	0	0	0	0	0	0	0	0	0	0	0	0	0	0	0	0	0	0	0	0	0	0	0	0	0	0	0	0	0	0	0	0	0	1	0	0	0	0	0	0	0	0	0	0	0	0	0	0	0	0	0	0	0	0	1	Europe_Spain	-	no	1	216	FLTENLLLY
FLTLNLLLY	ORF1a	1248	1256	9	0	0	0	0	0	0	0	0	0	0	0	0	0	0	0	0	0	0	0	0	0	0	0	0	0	0	0	0	0	0	0	0	0	0	0	0	0	0	0	0	0	0	0	0	0	0	0	0	0	0	0	0	0	0	0	0	0	0	0	0	0	0	0	0	0	0	0	0	0	0	0	0	0	0	0	0	0	0	1	0	0	0	0	0	0	0	0	0	0	1	North_America_USA	-	no	1	216	FLTENLLLY
SLTENLLLY	ORF1a	1248	1256	9	0	0	0	0	0	0	0	0	0	0	0	0	0	0	0	0	0	0	0	0	0	0	0	0	0	0	0	0	0	0	0	0	0	0	0	0	0	0	0	0	0	0	0	0	0	0	0	0	0	0	0	0	0	0	0	0	0	0	0	0	0	0	0	0	0	0	0	0	0	0	0	0	0	0	0	0	0	0	1	0	0	0	0	0	0	0	0	0	0	1	North_America_USA	-	no	1	216	FLTENLLLY
LLAAKFPVL	ORF1b	1845	1853	9	0	0	0	0	0	0	1	0	0	0	0	0	0	0	0	0	0	0	0	0	0	0	0	0	0	0	0	0	0	0	0	0	0	0	0	0	0	0	0	0	0	0	0	0	0	0	0	0	0	0	0	0	0	0	0	0	0	0	0	0	0	0	0	0	0	0	0	0	0	0	0	0	0	0	0	0	0	0	0	0	0	0	0	0	0	0	0	0	0	1	Africa_Morocco	-	no	1	217	LLADKFPVL
LLADKFLVL	ORF1b	1845	1853	9	0	0	0	0	0	0	0	0	0	0	0	0	0	0	0	0	0	0	0	0	0	0	0	0	0	0	0	0	0	0	0	0	0	0	0	0	0	0	0	0	0	0	0	0	0	0	0	0	0	0	0	0	0	0	0	0	0	0	0	0	0	0	0	0	0	0	0	0	0	0	0	0	1	0	0	0	0	0	0	0	0	0	0	0	0	0	0	0	0	1	Europe_United_Kingdom	-	no	1	217	LLADKFPVL
LLADKFPAL	ORF1b	1845	1853	9	0	0	0	0	0	0	0	0	0	0	0	0	0	0	0	0	0	0	0	0	0	0	0	0	0	0	0	0	0	0	0	0	0	0	0	0	0	0	0	0	0	0	0	0	0	0	0	0	0	0	0	0	0	0	0	0	0	0	0	1	0	0	0	0	0	0	0	0	0	0	0	0	0	0	0	0	0	0	0	0	0	0	0	0	0	0	0	0	0	1	Europe_Netherlands	-	no	1	217	LLADKFPVL
LLADKIPVL	ORF1b	1845	1853	9	0	0	0	0	0	0	0	0	0	0	0	0	0	0	0	0	0	0	0	0	0	0	0	0	0	0	0	0	0	0	0	0	0	0	0	0	0	0	0	0	0	0	0	0	0	0	0	0	0	0	0	0	0	0	0	0	0	0	0	0	0	0	0	0	0	0	0	0	0	0	0	0	0	0	0	0	0	0	1	0	0	0	0	0	0	0	0	0	0	1	North_America_USA	-	no	1	217	LLADKFPVL
SLADKFPVL	ORF1b	1845	1853	9	0	0	0	0	0	0	0	0	0	0	0	0	0	0	0	1	0	0	0	0	0	0	0	0	0	0	0	0	0	0	0	0	0	0	0	0	0	0	0	0	0	0	0	0	0	0	0	0	0	0	0	0	0	0	0	0	0	0	0	0	0	0	0	0	0	0	0	0	0	0	0	0	0	0	0	0	0	0	0	0	0	0	0	0	0	0	0	0	0	1	Asia_China	-	no	1	217	LLADKFPVL
DTDVTQLYL	ORF1b	980	988	9	0	0	0	0	0	0	0	0	0	0	0	0	0	0	0	0	0	0	0	0	0	0	0	0	0	0	0	0	0	0	0	0	0	0	0	0	0	0	0	0	0	0	0	0	0	0	0	0	0	0	0	0	0	0	0	0	0	0	0	0	0	0	0	0	0	0	0	0	0	0	0	0	0	0	0	0	0	0	0	0	0	0	0	1	0	0	0	0	0	1	South_America_Brazil	-	no	1	218	VTDVTQLYL
VIDVTQLYL	ORF1b	980	988	9	0	0	0	0	0	0	0	0	0	0	0	0	0	0	0	0	0	0	0	0	0	0	0	0	0	0	0	0	0	0	0	0	0	0	0	0	0	0	0	0	0	0	0	0	0	0	0	0	0	0	0	0	0	0	0	0	0	0	0	0	0	0	0	0	0	0	0	0	0	0	0	0	1	0	0	0	0	0	0	0	0	0	0	0	0	0	0	0	0	1	Europe_United_Kingdom	-	no	1	218	VTDVTQLYL
VTDGTQLYL	ORF1b	980	988	9	0	0	0	0	0	0	0	0	0	0	0	0	0	0	0	0	0	1	0	0	0	0	0	0	0	0	0	0	0	0	0	0	0	0	0	0	0	0	0	0	0	0	0	0	0	0	0	0	0	0	0	0	0	0	0	0	0	0	0	0	0	0	0	0	0	0	0	0	0	0	0	0	0	0	0	0	0	0	0	0	0	0	0	0	0	0	0	0	0	1	Asia_Hong_Kong	-	no	1	218	VTDVTQLYL
VTDVAQLYL	ORF1b	980	988	9	0	0	0	0	0	0	0	0	0	0	0	0	0	0	0	0	0	0	0	0	0	0	0	0	0	0	0	0	0	0	0	0	0	0	0	0	0	0	0	0	0	0	0	0	0	0	0	0	1	0	0	0	0	0	0	0	0	0	0	0	0	0	0	0	0	0	0	0	0	0	0	0	0	0	0	0	0	0	0	0	0	0	0	0	0	0	0	0	0	1	Europe_Denmark	-	no	1	218	VTDVTQLYL
VTDVIQLYL	ORF1b	980	988	9	0	0	0	0	0	0	0	0	0	0	0	0	0	0	0	0	0	0	1	0	0	0	0	0	0	0	0	0	0	0	0	0	0	0	0	0	0	0	0	0	0	0	0	0	0	0	0	0	0	0	0	0	0	0	0	0	0	0	0	0	0	0	0	0	0	0	0	0	0	0	0	0	0	0	0	0	0	0	0	0	0	0	0	0	0	0	0	0	0	1	Asia_India	-	no	1	218	VTDVTQLYL
VTDVTHLYL	ORF1b	980	988	9	0	0	0	0	0	0	0	0	0	0	0	0	0	0	0	0	0	0	0	0	0	0	0	0	0	0	0	0	0	0	0	0	0	0	0	0	0	0	0	0	0	0	0	0	0	0	0	0	0	0	0	0	0	0	0	0	0	0	0	0	0	0	0	0	0	0	0	0	0	0	0	0	0	1	0	0	0	0	0	0	0	0	0	0	0	0	0	0	0	1	North_America_Canada	-	no	1	218	VTDVTQLYL
VTDVTLLYL	ORF1b	980	988	9	0	0	0	0	0	0	0	0	0	0	0	0	0	0	0	0	0	0	0	0	0	0	0	0	0	0	0	0	0	0	0	0	0	0	0	0	0	0	0	0	0	0	0	0	0	0	0	0	0	0	0	0	0	0	0	0	0	0	0	0	0	0	0	0	0	0	0	0	0	0	0	0	1	0	0	0	0	0	0	0	0	0	0	0	0	0	0	0	0	1	Europe_United_Kingdom	-	no	1	218	VTDVTQLYL
VTYVTQLYL	ORF1b	980	988	9	0	0	0	0	0	0	0	0	0	0	0	0	0	0	0	0	0	0	0	0	0	0	0	0	0	0	0	0	0	0	0	0	0	0	0	0	0	0	0	0	0	0	0	0	0	0	0	0	0	0	0	0	0	0	0	0	0	0	0	0	0	0	0	0	0	0	0	0	0	0	0	0	1	0	0	0	0	0	0	0	0	0	0	0	0	0	0	0	0	1	Europe_United_Kingdom	-	no	1	218	VTDVTQLYL
FLRGQGVPI	N	66	74	9	0	0	0	0	0	0	0	0	0	0	0	0	0	0	0	0	0	0	0	0	0	0	0	0	0	0	0	0	0	0	0	0	0	0	0	0	0	0	0	0	0	0	0	0	0	0	0	0	0	0	0	0	0	0	0	0	0	0	0	1	0	0	0	0	0	0	0	0	0	0	0	0	0	0	0	0	0	0	0	0	0	0	0	0	0	0	0	0	0	1	Europe_Netherlands	-	no	1	219	FPRGQGVPI
FPQGQGVPI	N	66	74	9	0	0	0	0	0	0	0	0	0	0	0	0	0	0	0	0	0	0	0	0	0	0	0	0	0	0	0	0	0	0	0	0	0	0	0	0	0	0	0	0	0	0	0	0	0	0	0	0	0	0	0	0	0	0	0	0	0	0	0	0	0	0	0	0	0	0	0	0	0	0	0	0	1	0	0	0	0	0	0	0	0	0	0	0	0	0	0	0	0	1	Europe_United_Kingdom	-	no	1	219	FPRGQGVPI
AAFISPYNSQNAVAS	ORF1b	1432	1446	15	0	0	0	0	0	0	0	0	0	0	0	0	0	0	0	0	0	0	0	0	0	0	0	0	0	0	0	0	0	0	0	0	0	0	0	0	0	0	0	0	0	0	0	0	0	0	0	0	0	0	0	0	0	0	0	0	0	0	0	0	0	0	0	0	0	0	0	0	0	0	0	0	1	0	0	0	0	0	0	0	0	0	0	0	0	0	0	0	0	1	Europe_United_Kingdom	-	no	1	22	AVFISPYNSQNAVAS
GVFISPYNSQNAVAS	ORF1b	1432	1446	15	0	0	0	0	0	0	0	0	0	0	0	0	0	0	0	0	0	0	1	0	0	0	0	0	0	0	0	0	0	0	0	0	0	0	0	0	0	0	0	0	0	0	0	0	0	0	0	0	0	0	0	0	0	0	0	0	0	0	0	0	0	0	0	0	0	0	0	0	0	0	0	0	0	0	0	0	0	0	0	0	0	0	0	0	0	0	0	0	0	1	Asia_India	-	no	1	22	AVFISPYNSQNAVAS
FFDGVPFVV	ORF1b	325	333	9	0	0	0	0	0	0	0	0	0	0	0	0	0	0	0	0	0	0	0	0	0	0	0	0	0	0	0	0	0	1	0	0	0	0	0	0	0	0	0	0	0	0	0	0	0	0	0	0	0	0	0	0	0	0	0	0	0	0	0	0	0	0	0	0	0	0	0	0	0	0	0	0	0	0	0	0	0	0	0	0	0	0	0	0	0	0	0	0	0	1	Asia_Oman	-	no	1	220	FVDGVPFVV
FVDGFPFVV	ORF1b	325	333	9	0	0	0	0	0	0	0	0	0	0	0	0	0	0	0	0	0	0	0	0	0	0	0	0	0	0	0	0	0	0	0	0	0	0	0	0	0	0	0	0	0	0	1	0	0	0	0	0	0	0	0	0	0	0	0	0	0	0	0	0	0	0	0	0	0	0	0	0	0	0	0	0	0	0	0	0	0	0	0	0	0	0	0	0	0	0	0	0	0	1	Asia_Vietnam	-	no	1	220	FVDGVPFVV
FVYGVPFVV	ORF1b	325	333	9	0	0	0	0	0	0	0	0	0	0	0	0	0	0	0	0	0	1	0	0	0	0	0	0	0	0	0	0	0	0	0	0	0	0	0	0	0	0	0	0	0	0	0	0	0	0	0	0	0	0	0	0	0	0	0	0	0	0	0	0	0	0	0	0	0	0	0	0	0	0	0	0	0	0	0	0	0	0	0	0	0	0	0	0	0	0	0	0	0	1	Asia_Hong_Kong	-	no	1	220	FVDGVPFVV
VMFELVAEL	ORF1a	84	92	9	0	0	0	0	0	0	0	0	0	0	0	0	0	0	0	0	0	0	0	0	0	0	0	0	0	0	0	0	0	0	0	0	0	0	0	0	0	0	0	0	0	0	0	0	1	0	0	0	0	0	0	0	0	0	0	0	0	0	0	0	0	0	0	0	0	0	0	0	0	0	0	0	0	0	0	0	0	0	0	0	0	0	0	0	0	0	0	0	0	1	Europe_Belgium	-	no	1	221	VMVELVAEL
VMMELVAEL	ORF1a	84	92	9	0	0	0	0	0	0	0	0	0	0	0	0	0	0	0	0	0	0	0	0	0	0	0	0	0	0	0	0	0	0	0	0	0	0	0	0	0	0	0	0	0	0	0	0	0	0	0	0	0	0	0	0	0	0	0	0	0	0	0	0	0	0	0	0	0	0	0	0	0	0	0	0	0	0	0	0	0	0	0	0	0	0	0	0	0	1	0	0	0	1	South_America_Colombia	-	no	1	221	VMVELVAEL
VMVELVAEH	ORF1a	84	92	9	0	0	0	0	0	0	0	0	0	0	0	0	0	0	0	0	0	0	0	0	0	0	0	0	0	0	0	0	0	0	0	0	0	0	0	0	0	0	0	0	0	0	0	0	0	0	0	0	0	0	0	0	0	0	0	0	0	0	0	0	0	0	0	0	0	0	0	0	0	0	0	0	0	0	0	0	0	0	1	0	0	0	0	0	0	0	0	0	0	1	North_America_USA	-	no	1	221	VMVELVAEL
VMVELVTEL	ORF1a	84	92	9	0	0	0	0	0	0	0	0	0	0	0	0	0	0	0	0	0	0	0	0	0	0	0	0	0	0	0	0	0	0	0	0	0	0	0	0	0	0	0	0	0	0	0	0	0	0	0	0	0	0	0	0	0	0	0	0	0	0	0	0	0	0	0	0	0	0	0	0	0	0	0	0	1	0	0	0	0	0	0	0	0	0	0	0	0	0	0	0	0	1	Europe_United_Kingdom	-	no	1	221	VMVELVAEL
VMVKLVAEL	ORF1a	84	92	9	0	0	0	0	0	0	0	0	0	0	0	0	0	0	0	0	0	0	0	0	0	0	0	0	0	0	0	0	0	0	0	0	0	0	0	0	0	0	0	0	0	0	0	0	0	0	0	0	0	0	0	0	0	0	0	0	0	0	0	0	0	0	0	0	0	0	0	0	0	0	0	0	0	0	0	0	0	0	1	0	0	0	0	0	0	0	0	0	0	1	North_America_USA	-	no	1	221	VMVELVAEL
VVVELVAEL	ORF1a	84	92	9	0	0	0	0	0	0	0	0	0	0	0	0	0	0	0	0	0	0	0	0	0	0	0	0	0	0	0	0	0	0	0	0	0	0	0	0	0	0	0	0	0	0	0	0	0	0	0	0	0	0	0	0	0	0	0	0	0	0	0	0	0	0	0	0	0	0	0	0	0	0	1	0	0	0	0	0	0	0	0	0	0	0	0	0	0	0	0	0	0	1	Europe_Switzerland	-	no	1	221	VMVELVAEL
DVLLSLTQY	ORF1a	3196	3204	9	0	0	0	0	0	0	0	0	0	0	0	0	0	0	0	0	0	0	0	0	0	0	0	0	0	0	0	0	0	0	0	0	0	0	0	0	0	0	0	0	0	0	0	0	0	0	0	0	0	0	0	0	0	0	0	0	0	0	0	0	0	0	0	0	0	0	0	0	0	0	0	0	0	1	0	0	0	0	0	0	0	0	0	0	0	0	0	0	0	1	North_America_Canada	-	no	1	222	DVLLPLTQY
DVLRPLTQY	ORF1a	3196	3204	9	0	0	0	0	0	0	0	0	0	0	0	0	0	0	0	0	0	0	0	0	0	0	0	0	0	0	1	0	0	0	0	0	0	0	0	0	0	0	0	0	0	0	0	0	0	0	0	0	0	0	0	0	0	0	0	0	0	0	0	0	0	0	0	0	0	0	0	0	0	0	0	0	0	0	0	0	0	0	0	0	0	0	0	0	0	0	0	0	0	1	Asia_Lebanon	-	no	1	222	DVLLPLTQY
MHAASGSLL	ORF1b	371	379	9	0	0	0	0	0	0	0	0	0	0	0	0	0	0	0	0	0	0	0	0	0	0	0	0	0	0	0	0	0	0	0	0	0	0	0	0	0	0	1	0	0	0	0	0	0	0	0	0	0	0	0	0	0	0	0	0	0	0	0	0	0	0	0	0	0	0	0	0	0	0	0	0	0	0	0	0	0	0	0	0	0	0	0	0	0	0	0	0	0	1	Asia_Thailand	-	no	1	223	MHAASGNLL
MHTASGNLL	ORF1b	371	379	9	0	0	0	0	0	0	0	0	0	0	0	0	0	0	0	0	0	0	0	0	0	0	0	0	0	0	0	0	0	0	0	0	0	0	0	0	0	0	0	0	0	0	0	0	0	0	0	0	0	0	0	0	0	0	0	0	0	0	0	0	0	0	0	0	0	0	0	0	0	0	0	0	1	0	0	0	0	0	0	0	0	0	0	0	0	0	0	0	0	1	Europe_United_Kingdom	-	no	1	223	MHAASGNLL
QEYADVFHF	ORF1b	866	874	9	0	0	0	0	0	0	0	0	0	0	0	0	0	0	0	0	0	0	0	0	0	0	0	0	0	0	0	0	0	0	0	0	0	0	1	0	0	0	0	0	0	0	0	0	0	0	0	0	0	0	0	0	0	0	0	0	0	0	0	0	0	0	0	0	0	0	0	0	0	0	0	0	0	0	0	0	0	0	0	0	0	0	0	0	0	0	0	0	0	1	Asia_Singapore	-	no	1	224	QEYADVFHL
QEYAGVFHL	ORF1b	866	874	9	0	0	0	0	0	0	0	0	0	0	0	0	0	0	0	0	0	0	0	0	0	0	0	0	0	0	0	0	0	0	0	0	0	0	0	0	0	0	0	0	0	0	0	0	0	0	0	0	0	0	0	0	0	0	0	0	0	0	0	0	0	0	0	0	0	0	0	0	0	0	0	0	0	0	0	0	0	0	0	1	0	0	0	0	0	0	0	0	0	1	Oceania_Australia	-	no	1	224	QEYADVFHL
QEYPDVFHL	ORF1b	866	874	9	0	0	0	0	0	0	0	0	0	0	0	0	0	0	0	0	0	0	0	0	0	0	0	0	0	0	0	0	0	0	0	0	0	0	0	0	0	0	0	0	0	0	0	0	0	0	0	0	0	0	0	0	0	0	0	0	0	0	0	0	0	0	0	0	0	0	0	0	0	0	0	0	0	0	0	0	0	0	1	0	0	0	0	0	0	0	0	0	0	1	North_America_USA	-	no	1	224	QEYADVFHL
KLFYGIATV	ORF1b	1069	1077	9	0	0	0	0	0	0	0	0	0	0	0	0	0	0	0	0	0	0	0	0	0	0	0	0	0	0	0	0	0	0	0	0	0	0	0	0	0	0	0	0	0	0	0	0	0	0	0	0	0	0	0	0	0	0	0	0	0	0	0	0	0	0	0	0	0	0	0	0	0	0	0	0	0	0	0	0	0	0	1	0	0	0	0	0	0	0	0	0	0	1	North_America_USA	-	no	1	225	KLSYGIATV
KLSCGIATV	ORF1b	1069	1077	9	0	0	0	0	0	0	0	0	0	0	0	0	0	0	0	0	0	0	0	0	0	0	0	0	0	0	0	0	0	0	0	0	0	0	0	0	0	0	0	0	0	0	0	0	0	0	0	0	0	0	0	0	0	0	0	0	0	0	0	0	0	0	0	0	0	0	0	0	0	0	0	0	1	0	0	0	0	0	0	0	0	0	0	0	0	0	0	0	0	1	Europe_United_Kingdom	-	no	1	225	KLSYGIATV
KLSYCIATV	ORF1b	1069	1077	9	0	0	0	0	0	0	0	0	0	0	0	0	0	0	0	0	0	0	0	0	0	0	0	0	0	0	0	0	0	0	0	0	0	0	0	0	0	0	0	0	0	0	0	0	0	0	0	0	0	0	0	0	0	0	0	0	0	0	0	0	0	0	0	0	0	0	0	0	0	0	0	0	0	0	0	0	0	0	1	0	0	0	0	0	0	0	0	0	0	1	North_America_USA	-	no	1	225	KLSYGIATV
KSAVFPFNK	ORF1b	491	499	9	0	0	0	0	0	0	0	0	0	0	0	0	0	0	0	0	0	1	0	0	0	0	0	0	0	0	0	0	0	0	0	0	0	0	0	0	0	0	0	0	0	0	0	0	0	0	0	0	0	0	0	0	0	0	0	0	0	0	0	0	0	0	0	0	0	0	0	0	0	0	0	0	0	0	0	0	0	0	0	0	0	0	0	0	0	0	0	0	0	1	Asia_Hong_Kong	-	no	1	227	KSAGFPFNK
LTKDNTSRY	ORF1b	898	906	9	0	0	0	0	0	0	0	0	0	0	0	0	0	0	0	0	0	0	0	0	0	0	0	0	0	0	0	0	0	0	0	0	0	0	0	0	0	0	0	0	0	0	0	0	0	0	0	0	0	0	0	0	0	0	0	0	0	0	0	0	0	0	0	0	0	0	0	0	1	0	0	0	0	0	0	0	0	0	0	0	0	0	0	0	0	0	0	0	0	1	Europe_Spain	-	no	1	228	LTNDNTSRY
LTSDNTSRY	ORF1b	898	906	9	0	0	0	0	0	0	0	0	0	0	0	0	0	0	0	0	0	0	0	0	0	0	0	0	0	0	0	0	0	0	0	0	0	0	0	0	0	0	0	0	0	0	0	0	1	0	0	0	0	0	0	0	0	0	0	0	0	0	0	0	0	0	0	0	0	0	0	0	0	0	0	0	0	0	0	0	0	0	0	0	0	0	0	0	0	0	0	0	0	1	Europe_Belgium	-	no	1	228	LTNDNTSRY
KAIGPDMFL	ORF1b	1353	1361	9	0	0	0	0	0	0	0	0	0	0	0	0	0	0	0	0	0	0	0	0	0	0	0	0	0	0	0	0	0	0	0	0	0	0	0	0	0	0	0	0	0	0	0	0	0	0	0	0	0	0	0	0	0	0	0	0	0	0	0	0	0	0	0	0	0	0	0	0	0	0	0	0	1	0	0	0	0	0	0	0	0	0	0	0	0	0	0	0	0	1	Europe_United_Kingdom	-	no	1	229	KTIGPDMFL
KTIGPDLFL	ORF1b	1353	1361	9	0	0	0	0	0	0	0	0	0	0	0	0	0	0	0	0	0	0	0	0	0	0	0	0	0	0	0	0	0	0	0	0	0	0	0	0	0	1	0	0	0	0	0	0	0	0	0	0	0	0	0	0	0	0	0	0	0	0	0	0	0	0	0	0	0	0	0	0	0	0	0	0	0	0	0	0	0	0	0	0	0	0	0	0	0	0	0	0	0	1	Asia_Taiwan	-	no	1	229	KTIGPDMFL
KTIGPDRFL	ORF1b	1353	1361	9	0	0	0	0	0	0	0	0	0	0	0	0	0	0	0	0	0	0	0	0	0	0	0	0	0	0	0	0	0	0	0	0	0	0	0	0	0	0	0	0	0	0	0	0	0	0	0	0	0	0	0	0	0	0	0	0	0	0	0	0	0	0	0	0	0	0	0	0	0	0	0	0	0	0	0	0	0	0	1	0	0	0	0	0	0	0	0	0	0	1	North_America_USA	-	no	1	229	KTIGPDMFL
KTIGPDVFL	ORF1b	1353	1361	9	0	0	0	0	0	0	0	0	0	0	0	0	0	0	0	0	0	0	0	0	0	0	0	0	0	0	0	0	0	0	0	0	0	0	0	0	0	0	0	0	0	0	0	0	0	0	0	0	0	0	0	0	0	0	0	0	0	0	0	0	0	0	0	0	0	0	0	0	0	0	0	0	0	0	0	0	0	0	1	0	0	0	0	0	0	0	0	0	0	1	North_America_USA	-	no	1	229	KTIGPDMFL
KTIGSDMFL	ORF1b	1353	1361	9	0	0	0	0	0	0	0	0	0	0	0	0	0	0	0	0	0	0	0	0	0	0	0	0	0	0	0	0	0	0	0	0	0	0	0	0	0	0	0	0	0	0	0	0	0	0	0	0	0	0	0	1	0	0	0	0	0	0	0	0	0	0	0	0	0	0	0	0	0	0	0	0	0	0	0	0	0	0	0	0	0	0	0	0	0	0	0	0	0	1	Europe_Germany	-	no	1	229	KTIGPDMFL
KTISPDMFL	ORF1b	1353	1361	9	0	0	0	0	0	0	0	0	0	0	0	0	0	0	0	0	0	0	0	0	0	0	0	0	0	0	0	0	0	0	0	0	0	0	0	0	0	0	0	0	0	0	0	0	0	0	0	0	0	0	0	0	0	0	0	0	0	0	0	0	0	0	0	0	0	0	0	0	0	0	0	0	1	0	0	0	0	0	0	0	0	0	0	0	0	0	0	0	0	1	Europe_United_Kingdom	-	no	1	229	KTIGPDMFL
TANYITTYPGQGLNG	ORF1a	1322	1336	15	0	0	0	0	0	0	0	0	0	0	0	0	0	0	0	0	0	1	0	0	0	0	0	0	0	0	0	0	0	0	0	0	0	0	0	0	0	0	0	0	0	0	0	0	0	0	0	0	0	0	0	0	0	0	0	0	0	0	0	0	0	0	0	0	0	0	0	0	0	0	0	0	0	0	0	0	0	0	0	0	0	0	0	0	0	0	0	0	0	1	Asia_Hong_Kong	-	no	1	23	TDNYITTYPGQGLNG
TDNYITTYPGQGLDG	ORF1a	1322	1336	15	0	0	0	0	0	0	0	0	0	0	0	0	0	0	0	0	0	0	1	0	0	0	0	0	0	0	0	0	0	0	0	0	0	0	0	0	0	0	0	0	0	0	0	0	0	0	0	0	0	0	0	0	0	0	0	0	0	0	0	0	0	0	0	0	0	0	0	0	0	0	0	0	0	0	0	0	0	0	0	0	0	0	0	0	0	0	0	0	0	1	Asia_India	-	no	1	23	TDNYITTYPGQGLNG
TDNYITTYPGQGLND	ORF1a	1322	1336	15	0	0	0	0	0	0	0	0	0	0	0	0	0	0	0	0	0	0	1	0	0	0	0	0	0	0	0	0	0	0	0	0	0	0	0	0	0	0	0	0	0	0	0	0	0	0	0	0	0	0	0	0	0	0	0	0	0	0	0	0	0	0	0	0	0	0	0	0	0	0	0	0	0	0	0	0	0	0	0	0	0	0	0	0	0	0	0	0	0	1	Asia_India	-	no	1	23	TDNYITTYPGQGLNG
TDNYITTYPGQGSNG	ORF1a	1322	1336	15	0	0	0	0	0	0	0	0	0	0	0	0	0	0	0	0	0	0	0	0	0	0	0	0	0	0	0	0	0	0	0	0	0	0	0	0	0	0	0	0	0	0	0	0	0	0	0	0	0	0	0	0	0	0	0	0	0	0	0	0	0	0	0	0	0	0	0	0	0	0	0	0	0	0	0	0	0	0	1	0	0	0	0	0	0	0	0	0	0	1	North_America_USA	-	no	1	23	TDNYITTYPGQGLNG
TDNYITTYPGQVLNG	ORF1a	1322	1336	15	0	0	0	0	0	0	0	0	0	0	0	0	0	0	0	0	0	1	0	0	0	0	0	0	0	0	0	0	0	0	0	0	0	0	0	0	0	0	0	0	0	0	0	0	0	0	0	0	0	0	0	0	0	0	0	0	0	0	0	0	0	0	0	0	0	0	0	0	0	0	0	0	0	0	0	0	0	0	0	0	0	0	0	0	0	0	0	0	0	1	Asia_Hong_Kong	-	no	1	23	TDNYITTYPGQGLNG
TDNYVTTYPGQGLNG	ORF1a	1322	1336	15	0	0	0	0	0	0	0	0	0	0	0	0	0	0	0	0	0	0	0	0	0	0	0	0	0	0	0	0	0	0	0	0	0	0	0	0	0	0	0	0	0	0	0	0	0	0	0	0	0	0	0	0	0	0	0	0	0	0	0	0	0	0	0	0	0	0	0	0	0	0	0	0	1	0	0	0	0	0	0	0	0	0	0	0	0	0	0	0	0	1	Europe_United_Kingdom	-	no	1	23	TDNYITTYPGQGLNG
TDYYITTYPGQGLNG	ORF1a	1322	1336	15	0	0	0	0	0	0	0	0	0	0	0	0	0	0	0	0	0	0	0	0	0	0	0	0	0	0	0	0	0	0	0	0	0	1	0	0	0	0	0	0	0	0	0	0	0	0	0	0	0	0	0	0	0	0	0	0	0	0	0	0	0	0	0	0	0	0	0	0	0	0	0	0	0	0	0	0	0	0	0	0	0	0	0	0	0	0	0	0	0	1	Asia_Saudi_Arabia	-	no	1	23	TDNYITTYPGQGLNG
SYAAHSDKF	ORF1b	1893	1901	9	0	0	0	0	0	0	0	0	0	0	0	0	0	0	0	0	0	0	0	0	0	0	0	0	0	0	0	0	0	0	0	0	0	0	0	0	0	0	0	0	0	0	0	0	0	0	0	0	0	0	0	0	0	0	0	0	0	0	0	1	0	0	0	0	0	0	0	0	0	0	0	0	0	0	0	0	0	0	0	0	0	0	0	0	0	0	0	0	0	1	Europe_Netherlands	-	no	1	230	SYATHSDKF
SYATHSDKL	ORF1b	1893	1901	9	0	0	0	0	0	0	0	0	0	0	0	0	0	0	0	0	0	0	0	0	0	0	0	0	0	0	0	1	0	0	0	0	0	0	0	0	0	0	0	0	0	0	0	0	0	0	0	0	0	0	0	0	0	0	0	0	0	0	0	0	0	0	0	0	0	0	0	0	0	0	0	0	0	0	0	0	0	0	0	0	0	0	0	0	0	0	0	0	0	1	Asia_Malaysia	-	no	1	230	SYATHSDKF
EIAIILAFF	ORF1a	472	480	9	0	0	0	0	0	0	0	0	0	0	0	0	0	0	0	0	0	0	1	0	0	0	0	0	0	0	0	0	0	0	0	0	0	0	0	0	0	0	0	0	0	0	0	0	0	0	0	0	0	0	0	0	0	0	0	0	0	0	0	0	0	0	0	0	0	0	0	0	0	0	0	0	0	0	0	0	0	0	0	0	0	0	0	0	0	0	0	0	0	1	Asia_India	-	no	1	231	EIAIILASF
EIAIILASG	ORF1a	472	480	9	0	0	0	0	0	0	0	0	0	0	0	0	0	0	0	0	0	0	0	0	0	0	0	0	0	0	0	0	0	0	0	0	0	0	0	0	0	0	0	0	0	0	0	0	0	0	0	0	0	0	0	0	1	0	0	0	0	0	0	0	0	0	0	0	0	0	0	0	0	0	0	0	0	0	0	0	0	0	0	0	0	0	0	0	0	0	0	0	0	1	Europe_Greece	-	no	1	231	EIAIILASF
EIAIILTSF	ORF1a	472	480	9	0	0	0	0	0	0	0	0	0	0	0	0	0	0	0	0	0	0	0	0	0	0	0	0	0	0	0	0	0	0	0	0	0	0	0	0	0	0	0	0	0	0	0	0	0	0	0	0	0	0	0	0	0	0	0	0	0	0	0	0	0	0	0	0	0	0	0	0	0	0	0	0	0	0	0	0	0	0	1	0	0	0	0	0	0	0	0	0	0	1	North_America_USA	-	no	1	231	EIAIILASF
EIDIILASF	ORF1a	472	480	9	0	0	0	0	0	0	0	0	0	0	0	0	0	0	0	0	0	0	1	0	0	0	0	0	0	0	0	0	0	0	0	0	0	0	0	0	0	0	0	0	0	0	0	0	0	0	0	0	0	0	0	0	0	0	0	0	0	0	0	0	0	0	0	0	0	0	0	0	0	0	0	0	0	0	0	0	0	0	0	0	0	0	0	0	0	0	0	0	0	1	Asia_India	-	no	1	231	EIAIILASF
ETAIILASF	ORF1a	472	480	9	0	0	0	0	0	0	0	0	0	0	0	0	0	0	0	0	0	0	0	0	0	0	0	0	0	0	0	0	0	0	0	0	0	0	0	0	0	0	0	0	0	0	0	0	0	0	0	0	0	0	0	0	0	0	0	0	0	0	0	0	0	0	0	0	0	0	0	0	0	0	0	0	1	0	0	0	0	0	0	0	0	0	0	0	0	0	0	0	0	1	Europe_United_Kingdom	-	no	1	231	EIAIILASF
KIAIILASF	ORF1a	472	480	9	0	0	0	0	0	0	0	0	0	0	0	0	0	0	0	0	0	0	0	0	0	0	0	0	0	0	0	0	0	0	0	0	0	0	0	0	0	0	0	0	0	0	0	0	0	0	0	0	0	0	0	0	0	0	0	0	0	0	0	0	0	0	0	0	0	0	0	0	0	0	0	0	0	0	0	0	0	0	1	0	0	0	0	0	0	0	0	0	0	1	North_America_USA	-	no	1	231	EIAIILASF
GSVRLVTTF	ORF1a	2971	2979	9	0	0	0	0	0	0	0	0	0	0	0	0	0	0	0	0	0	0	0	0	0	0	0	0	0	0	0	0	0	0	0	0	0	0	0	0	0	0	0	0	0	0	0	0	0	0	0	0	0	0	0	0	0	0	0	0	0	0	0	0	0	0	0	0	0	0	0	0	0	0	0	0	1	0	0	0	0	0	0	0	0	0	0	0	0	0	0	0	0	1	Europe_United_Kingdom	-	no	1	232	GSVRVVTTF
GSVRVITTF	ORF1a	2971	2979	9	0	0	0	0	0	0	0	0	0	0	0	0	0	0	0	0	0	0	0	0	0	0	0	0	0	0	0	0	0	0	0	0	0	0	0	0	0	0	0	0	0	0	0	0	0	0	0	0	0	0	0	0	0	0	0	0	0	0	0	0	0	0	0	0	0	0	0	0	0	0	0	0	1	0	0	0	0	0	0	0	0	0	0	0	0	0	0	0	0	1	Europe_United_Kingdom	-	no	1	232	GSVRVVTTF
GSLPSYAAF	ORF1a	3949	3957	9	0	0	0	0	0	0	0	0	0	0	0	0	0	0	0	0	0	0	0	0	0	0	0	0	0	0	0	0	0	0	0	0	0	0	0	0	0	0	0	0	0	0	0	0	0	0	0	0	0	0	0	0	0	0	0	0	0	0	0	0	0	0	0	0	0	0	0	0	0	0	0	0	0	0	0	0	0	0	1	0	0	0	0	0	0	0	0	0	0	1	North_America_USA	-	no	1	233	SSLPSYAAF
SSLPSHAAF	ORF1a	3949	3957	9	0	0	0	0	0	0	0	0	0	0	0	0	0	0	0	0	0	0	0	0	0	0	0	0	0	0	0	0	0	0	0	0	0	0	0	0	0	0	0	0	0	0	0	0	0	0	0	0	0	0	0	0	0	0	0	0	0	0	0	1	0	0	0	0	0	0	0	0	0	0	0	0	0	0	0	0	0	0	0	0	0	0	0	0	0	0	0	0	0	1	Europe_Netherlands	-	no	1	233	SSLPSYAAF
SSLPSYASF	ORF1a	3949	3957	9	0	0	0	0	0	0	0	0	0	0	0	0	0	0	0	0	0	0	0	0	0	0	0	0	0	0	0	0	0	0	0	0	0	0	0	0	0	0	0	0	0	0	0	0	0	0	0	0	0	0	0	0	0	0	0	0	0	0	0	0	0	0	0	0	0	0	0	0	0	0	0	0	0	0	0	0	0	0	1	0	0	0	0	0	0	0	0	0	0	1	North_America_USA	-	no	1	233	SSLPSYAAF
ILIDSYFVV	ORF1b	55	63	9	0	0	0	0	0	0	0	0	0	0	0	0	0	0	0	0	0	0	0	0	0	0	0	0	0	0	0	0	0	0	0	0	0	0	0	0	0	0	0	0	0	0	0	0	0	0	0	0	0	0	0	0	0	0	0	0	0	0	0	0	0	0	0	0	0	0	0	0	0	0	0	0	0	0	0	0	0	0	1	0	0	0	0	0	0	0	0	0	0	1	North_America_USA	-	no	1	234	NLIDSYFVV
NLIDSYCVV	ORF1b	55	63	9	0	0	0	0	0	0	0	0	0	0	0	0	0	0	0	0	0	0	0	0	0	0	0	0	0	0	0	0	0	0	0	0	0	0	0	0	0	0	0	0	0	0	0	0	0	0	0	0	0	0	0	0	0	0	0	0	0	0	0	0	0	0	0	0	0	0	0	0	0	0	0	0	1	0	0	0	0	0	0	0	0	0	0	0	0	0	0	0	0	1	Europe_United_Kingdom	-	no	1	234	NLIDSYFVV
NLIGSYFVV	ORF1b	55	63	9	0	0	0	0	0	0	0	0	0	0	0	0	0	0	0	0	0	0	0	0	0	0	0	0	0	0	0	0	0	0	0	0	0	0	0	0	0	0	0	0	0	0	0	0	0	0	0	0	0	0	0	0	0	0	0	0	0	0	0	0	0	0	0	0	0	0	0	0	0	0	0	0	1	0	0	0	0	0	0	0	0	0	0	0	0	0	0	0	0	1	Europe_United_Kingdom	-	no	1	234	NLIDSYFVV
NLSDRVVFF	ORF1b	1700	1708	9	0	0	0	0	0	0	0	0	0	0	0	0	0	0	0	0	0	0	0	0	0	0	0	0	0	0	0	0	0	0	0	0	0	0	0	0	0	0	0	0	0	0	0	0	0	0	0	0	0	0	0	0	0	0	0	0	0	0	0	0	0	0	0	0	0	0	0	0	0	0	0	0	0	0	0	0	0	0	0	1	0	0	0	0	0	0	0	0	0	1	Oceania_Australia	-	no	1	235	NLSDRVVFV
NLYDRVVFV	ORF1b	1700	1708	9	0	0	0	0	0	0	0	0	0	0	0	0	0	0	0	0	0	0	0	0	0	0	0	0	0	0	0	0	0	0	0	0	0	0	0	0	0	0	0	0	0	0	0	0	0	0	0	0	0	0	0	0	0	0	0	0	0	0	0	0	0	0	0	0	0	0	0	0	0	0	0	0	1	0	0	0	0	0	0	0	0	0	0	0	0	0	0	0	0	1	Europe_United_Kingdom	-	no	1	235	NLSDRVVFV
EAAQNSVRV	ORF1a	553	561	9	0	0	0	0	0	0	0	0	0	0	0	0	0	0	0	0	0	0	0	0	0	0	0	0	0	0	0	0	0	0	0	0	0	0	0	0	0	0	0	0	0	0	0	0	0	0	0	0	0	0	0	0	0	0	0	0	0	0	0	0	0	0	0	0	0	0	0	0	0	0	0	0	1	0	0	0	0	0	0	0	0	0	0	0	0	0	0	0	0	1	Europe_United_Kingdom	-	no	1	236	ETAQNSVRV
EIAQNSVRV	ORF1a	553	561	9	0	0	0	0	0	0	0	0	0	0	0	0	0	0	0	0	0	0	0	0	0	0	0	0	0	0	0	0	0	0	0	0	0	0	0	0	0	0	0	0	0	0	0	0	0	0	0	0	0	0	0	0	0	0	0	0	0	0	0	0	0	0	0	0	0	0	0	0	0	0	0	0	1	0	0	0	0	0	0	0	0	0	0	0	0	0	0	0	0	1	Europe_United_Kingdom	-	no	1	236	ETAQNSVRV
ETAQDSVRV	ORF1a	553	561	9	0	0	0	0	0	0	0	0	0	0	0	0	1	0	0	0	0	0	0	0	0	0	0	0	0	0	0	0	0	0	0	0	0	0	0	0	0	0	0	0	0	0	0	0	0	0	0	0	0	0	0	0	0	0	0	0	0	0	0	0	0	0	0	0	0	0	0	0	0	0	0	0	0	0	0	0	0	0	0	0	0	0	0	0	0	0	0	0	0	1	Asia_Bangladesh	-	no	1	236	ETAQNSVRV
ETAQNSVLV	ORF1a	553	561	9	0	0	0	0	0	0	0	0	0	0	0	0	0	0	0	0	0	0	0	0	0	0	0	0	0	0	0	0	0	0	0	0	0	0	0	0	0	0	0	0	0	0	0	0	0	0	0	0	0	0	0	0	0	0	0	0	0	0	0	1	0	0	0	0	0	0	0	0	0	0	0	0	0	0	0	0	0	0	0	0	0	0	0	0	0	0	0	0	0	1	Europe_Netherlands	-	no	1	236	ETAQNSVRV
ETAQNSVRF	ORF1a	553	561	9	0	0	0	0	0	0	0	0	0	0	0	0	0	0	0	0	0	0	0	0	0	0	0	0	0	0	0	0	0	0	0	0	0	0	0	0	0	0	0	0	0	0	0	0	0	0	0	0	0	0	0	0	0	0	0	0	0	0	0	0	0	0	0	0	0	0	0	0	0	0	0	0	1	0	0	0	0	0	0	0	0	0	0	0	0	0	0	0	0	1	Europe_United_Kingdom	-	no	1	236	ETAQNSVRV
ETAQSSVRV	ORF1a	553	561	9	0	0	0	0	0	0	0	0	0	0	0	0	0	0	0	0	0	0	0	0	0	0	0	0	0	0	0	0	0	0	0	0	0	0	0	0	0	0	0	0	0	0	0	0	0	0	0	0	0	0	0	0	0	0	0	0	0	0	0	0	0	0	0	0	0	0	0	0	0	0	0	0	0	0	0	0	0	0	1	0	0	0	0	0	0	0	0	0	0	1	North_America_USA	-	no	1	236	ETAQNSVRV
YVWKSYVHF	ORF1a	2392	2400	9	0	0	0	0	0	0	0	0	0	0	0	0	0	0	0	0	0	0	0	0	0	0	0	0	0	0	0	0	0	0	0	0	0	0	0	0	0	0	0	0	0	0	0	0	0	0	0	0	0	0	0	0	0	0	0	0	0	0	0	0	0	0	0	0	0	0	0	0	0	0	0	0	0	0	0	0	0	0	1	0	0	0	0	0	0	0	0	0	0	1	North_America_USA	-	no	1	237	YVWKSYVHV
LYHPPQTSI	ORF1a	3249	3257	9	0	0	0	0	0	0	0	0	0	0	0	0	0	0	0	0	0	0	0	0	0	0	0	0	0	0	0	0	0	0	0	0	0	0	0	0	0	0	0	0	0	0	0	0	0	0	0	0	0	0	0	0	0	0	0	0	0	0	0	1	0	0	0	0	0	0	0	0	0	0	0	0	0	0	0	0	0	0	0	0	0	0	0	0	0	0	0	0	0	1	Europe_Netherlands	-	no	1	238	LYQPPQTSI
LYQPPQTSL	ORF1a	3249	3257	9	0	0	0	0	0	0	0	0	0	0	0	0	0	0	0	0	0	1	0	0	0	0	0	0	0	0	0	0	0	0	0	0	0	0	0	0	0	0	0	0	0	0	0	0	0	0	0	0	0	0	0	0	0	0	0	0	0	0	0	0	0	0	0	0	0	0	0	0	0	0	0	0	0	0	0	0	0	0	0	0	0	0	0	0	0	0	0	0	0	1	Asia_Hong_Kong	-	no	1	238	LYQPPQTSI
LSHFFNLDNLRANNT	ORF1a	2518	2532	15	0	0	0	0	0	0	0	0	0	0	0	0	0	0	0	0	0	0	0	0	0	0	0	0	0	0	0	0	0	0	0	0	0	0	0	0	0	0	0	0	0	0	0	0	1	0	0	0	0	0	0	0	0	0	0	0	0	0	0	0	0	0	0	0	0	0	0	0	0	0	0	0	0	0	0	0	0	0	0	0	0	0	0	0	0	0	0	0	0	1	Europe_Belgium	-	no	1	24	LSHFVNLDNLRANNT
LSHFVNLDNLIANNT	ORF1a	2518	2532	15	0	0	0	0	0	0	0	0	0	0	0	0	0	0	0	0	0	0	0	0	0	0	0	0	0	0	0	0	0	0	0	0	0	0	0	0	0	0	0	0	0	0	0	0	0	0	0	0	0	0	0	0	0	0	0	0	0	0	0	0	0	0	0	0	0	0	0	0	0	0	0	0	1	0	0	0	0	0	0	0	0	0	0	0	0	0	0	0	0	1	Europe_United_Kingdom	-	no	1	24	LSHFVNLDNLRANNT
LSHFVNLDNLRANNA	ORF1a	2518	2532	15	0	0	0	0	0	0	0	0	0	0	0	0	0	0	0	0	0	0	0	0	0	0	0	0	0	0	0	0	0	0	0	0	0	0	0	0	0	0	0	0	0	0	0	0	0	0	0	0	0	0	0	0	0	0	0	0	0	0	0	0	0	0	0	0	0	0	0	0	0	0	0	0	1	0	0	0	0	0	0	0	0	0	0	0	0	0	0	0	0	1	Europe_United_Kingdom	-	no	1	24	LSHFVNLDNLRANNT
LSHFVNLDNLRANNI	ORF1a	2518	2532	15	0	0	0	0	0	0	0	0	0	0	0	0	0	0	0	0	0	0	0	0	0	0	0	0	0	0	0	0	0	0	0	0	0	0	0	0	0	0	0	0	0	0	0	0	0	0	0	0	0	0	0	0	0	0	0	0	0	0	0	0	0	0	0	0	0	0	0	0	0	0	0	0	1	0	0	0	0	0	0	0	0	0	0	0	0	0	0	0	0	1	Europe_United_Kingdom	-	no	1	24	LSHFVNLDNLRANNT
LSHFVNLDNLRANST	ORF1a	2518	2532	15	0	0	0	0	0	0	0	0	0	0	0	0	0	0	0	0	0	0	0	0	0	0	0	0	0	0	0	0	0	0	0	0	0	0	0	0	0	0	0	0	0	0	0	0	0	0	0	0	0	0	0	0	0	0	0	0	0	0	0	0	0	0	0	0	0	0	0	0	0	0	0	0	0	0	0	0	0	0	1	0	0	0	0	0	0	0	0	0	0	1	North_America_USA	-	no	1	24	LSHFVNLDNLRANNT
LSYFVNLDNLRANNT	ORF1a	2518	2532	15	0	0	0	0	0	0	0	0	0	0	0	0	0	0	0	0	0	0	1	0	0	0	0	0	0	0	0	0	0	0	0	0	0	0	0	0	0	0	0	0	0	0	0	0	0	0	0	0	0	0	0	0	0	0	0	0	0	0	0	0	0	0	0	0	0	0	0	0	0	0	0	0	0	0	0	0	0	0	0	0	0	0	0	0	0	0	0	0	0	1	Asia_India	-	no	1	24	LSHFVNLDNLRANNT
PSHFVNLDNLRANNT	ORF1a	2518	2532	15	0	0	0	0	0	0	0	0	0	0	0	0	0	0	0	0	0	0	0	0	0	0	0	0	0	0	0	0	0	0	0	0	0	0	0	0	0	0	0	0	0	0	0	0	0	0	0	0	0	0	0	0	0	0	0	0	0	0	0	0	0	0	0	0	0	0	0	0	0	0	0	0	0	0	0	0	0	0	1	0	0	0	0	0	0	0	0	0	0	1	North_America_USA	-	no	1	24	LSHFVNLDNLRANNT
NRFLYTIKL	M	43	51	9	0	0	0	0	0	1	0	0	0	0	0	0	0	0	0	0	0	0	0	0	0	0	0	0	0	0	0	0	0	0	0	0	0	0	0	0	0	0	0	0	0	0	0	0	0	0	0	0	0	0	0	0	0	0	0	0	0	0	0	0	0	0	0	0	0	0	0	0	0	0	0	0	0	0	0	0	0	0	0	0	0	0	0	0	0	0	0	0	0	1	Africa_Kenya	-	no	1	240	NRFLYIIKL
SRFLYIIKL	M	43	51	9	0	0	0	0	0	0	0	0	0	0	0	0	0	0	0	0	0	0	0	0	0	0	0	0	0	0	0	0	0	0	0	0	0	0	0	0	0	0	0	0	0	0	0	0	0	0	0	0	0	0	0	0	0	0	0	0	0	0	0	0	0	0	0	0	1	0	0	0	0	0	0	0	0	0	0	0	0	0	0	0	0	0	0	0	0	0	0	0	0	1	Europe_Russia	-	no	1	240	NRFLYIIKL
EPTESIVRF	S	321	329	9	0	0	0	0	0	0	0	0	0	0	0	0	0	0	0	0	0	0	0	0	0	0	0	0	0	0	0	0	0	0	0	0	0	0	0	0	0	0	0	0	0	0	0	0	0	0	0	0	0	0	0	1	0	0	0	0	0	0	0	0	0	0	0	0	0	0	0	0	0	0	0	0	0	0	0	0	0	0	0	0	0	0	0	0	0	0	0	0	0	1	Europe_Germany	-	no	1	241	QPTESIVRF
LPTESIVRF	S	321	329	9	0	0	0	0	0	0	0	0	0	0	0	0	0	0	0	0	0	0	0	0	0	0	0	0	0	0	0	0	0	0	0	0	0	0	0	0	0	0	0	0	0	0	0	0	0	0	0	0	0	0	0	0	0	0	0	0	0	0	0	0	0	0	0	0	0	0	0	0	0	0	0	0	0	0	0	0	0	0	1	0	0	0	0	0	0	0	0	0	0	1	North_America_USA	-	no	1	241	QPTESIVRF
QPTESILRF	S	321	329	9	0	0	0	0	0	0	0	0	0	0	0	0	0	0	0	0	0	0	0	0	0	0	0	0	0	0	0	0	0	0	0	0	0	0	0	0	0	0	0	0	0	0	0	0	0	0	0	0	0	0	0	0	0	0	0	0	0	0	0	0	0	0	0	0	0	0	0	0	0	0	0	0	1	0	0	0	0	0	0	0	0	0	0	0	0	0	0	0	0	1	Europe_United_Kingdom	-	no	1	241	QPTESIVRF
RPTESIVRF	S	321	329	9	0	0	0	0	0	0	0	0	0	0	0	0	0	0	0	0	0	0	0	0	0	0	0	0	0	0	0	0	0	0	0	0	0	0	0	0	0	0	0	0	0	0	0	0	0	0	0	0	0	0	0	0	0	0	0	0	0	0	0	0	0	0	0	0	0	0	0	0	0	0	0	0	1	0	0	0	0	0	0	0	0	0	0	0	0	0	0	0	0	1	Europe_United_Kingdom	-	no	1	241	QPTESIVRF
LPHISRQRL	ORF1b	102	110	9	0	0	0	0	0	0	0	0	0	0	0	0	0	0	0	0	0	0	0	0	0	0	0	0	0	0	0	0	0	0	0	0	0	0	0	0	0	0	0	0	0	0	0	0	0	0	0	0	0	0	0	0	0	0	0	0	0	0	0	0	0	0	0	0	0	0	0	0	0	0	0	0	0	0	0	0	0	0	1	0	0	0	0	0	0	0	0	0	0	1	North_America_USA	-	no	1	242	VPHISRQRL
VPHISRLFL	ORF1b	102	110	9	0	0	0	0	0	0	0	0	0	0	0	0	0	0	0	0	0	0	1	0	0	0	0	0	0	0	0	0	0	0	0	0	0	0	0	0	0	0	0	0	0	0	0	0	0	0	0	0	0	0	0	0	0	0	0	0	0	0	0	0	0	0	0	0	0	0	0	0	0	0	0	0	0	0	0	0	0	0	0	0	0	0	0	0	0	0	0	0	0	1	Asia_India	-	no	1	242	VPHISRQRL
VPHMSRQRL	ORF1b	102	110	9	0	0	0	0	0	0	0	0	0	0	0	0	0	0	0	0	0	0	0	0	0	0	0	0	0	0	0	0	0	0	0	0	0	0	0	0	0	0	0	0	0	0	0	0	0	0	0	0	0	0	0	0	0	0	0	0	0	0	0	0	0	0	0	0	0	0	0	0	0	0	0	0	0	0	0	0	0	0	1	0	0	0	0	0	0	0	0	0	0	1	North_America_USA	-	no	1	242	VPHISRQRL
VPHVSRQRL	ORF1b	102	110	9	0	0	0	0	0	0	0	0	0	0	0	0	0	0	0	1	0	0	0	0	0	0	0	0	0	0	0	0	0	0	0	0	0	0	0	0	0	0	0	0	0	0	0	0	0	0	0	0	0	0	0	0	0	0	0	0	0	0	0	0	0	0	0	0	0	0	0	0	0	0	0	0	0	0	0	0	0	0	0	0	0	0	0	0	0	0	0	0	0	1	Asia_China	-	no	1	242	VPHISRQRL
YAKPFLNEV	ORF1a	2141	2149	9	0	0	0	0	0	0	0	0	0	0	0	0	0	0	0	0	0	0	0	0	0	0	0	0	0	0	0	0	0	0	0	0	0	0	0	0	0	0	0	0	0	0	0	0	0	0	0	0	0	0	0	0	0	0	0	0	0	0	0	0	0	0	0	0	0	0	0	0	0	0	0	0	0	0	0	0	0	0	1	0	0	0	0	0	0	0	0	0	0	1	North_America_USA	-	no	1	243	YAKPFLNKV
YAKPFLNIV	ORF1a	2141	2149	9	0	0	0	0	0	0	0	0	0	0	0	0	0	0	0	0	0	0	0	0	0	0	0	0	0	0	0	0	0	0	0	0	0	1	0	0	0	0	0	0	0	0	0	0	0	0	0	0	0	0	0	0	0	0	0	0	0	0	0	0	0	0	0	0	0	0	0	0	0	0	0	0	0	0	0	0	0	0	0	0	0	0	0	0	0	0	0	0	0	1	Asia_Saudi_Arabia	-	no	1	243	YAKPFLNKV
YAKPFLNKF	ORF1a	2141	2149	9	0	0	0	0	0	0	0	0	0	0	0	0	0	0	0	0	0	0	0	0	0	0	0	0	0	0	0	0	0	0	0	0	0	0	0	0	0	0	0	0	0	0	0	0	0	0	0	0	0	0	0	0	0	0	0	0	0	0	0	0	0	0	0	0	0	0	0	0	0	0	0	0	1	0	0	0	0	0	0	0	0	0	0	0	0	0	0	0	0	1	Europe_United_Kingdom	-	no	1	243	YAKPFLNKV
YAKPFLNRV	ORF1a	2141	2149	9	0	0	0	0	0	0	0	0	0	0	0	0	0	0	0	0	0	0	0	0	0	0	0	0	0	0	0	0	0	0	0	0	0	0	0	0	0	0	0	0	0	0	0	0	0	0	0	0	0	0	0	0	0	0	0	0	0	0	0	0	0	0	0	0	0	0	0	0	0	0	0	0	1	0	0	0	0	0	0	0	0	0	0	0	0	0	0	0	0	1	Europe_United_Kingdom	-	no	1	243	YAKPFLNKV
YAKPFPNKV	ORF1a	2141	2149	9	0	0	0	0	0	0	0	0	0	0	0	0	0	0	0	0	0	0	1	0	0	0	0	0	0	0	0	0	0	0	0	0	0	0	0	0	0	0	0	0	0	0	0	0	0	0	0	0	0	0	0	0	0	0	0	0	0	0	0	0	0	0	0	0	0	0	0	0	0	0	0	0	0	0	0	0	0	0	0	0	0	0	0	0	0	0	0	0	0	1	Asia_India	-	no	1	243	YAKPFLNKV
YAKSFLNKV	ORF1a	2141	2149	9	0	0	0	0	0	0	0	0	0	0	0	0	0	0	0	0	0	0	1	0	0	0	0	0	0	0	0	0	0	0	0	0	0	0	0	0	0	0	0	0	0	0	0	0	0	0	0	0	0	0	0	0	0	0	0	0	0	0	0	0	0	0	0	0	0	0	0	0	0	0	0	0	0	0	0	0	0	0	0	0	0	0	0	0	0	0	0	0	0	1	Asia_India	-	no	1	243	YAKPFLNKV
YTKPFLNKV	ORF1a	2141	2149	9	0	0	0	0	0	0	0	0	0	0	0	0	0	0	0	0	0	0	0	0	0	0	0	0	0	0	0	0	0	0	0	0	0	0	0	0	0	0	0	0	0	0	0	0	0	0	0	0	0	0	1	0	0	0	0	0	0	0	0	0	0	0	0	0	0	0	0	0	0	0	0	0	0	0	0	0	0	0	0	0	0	0	0	0	0	0	0	0	0	1	Europe_France	-	no	1	243	YAKPFLNKV
FMNEFYAYL	ORF1b	732	740	9	0	0	0	0	0	0	0	0	0	0	0	0	0	0	0	0	0	0	0	0	0	0	0	0	0	0	0	0	0	0	0	0	0	0	0	0	0	0	0	0	0	0	0	0	0	0	0	0	0	0	0	0	0	0	0	0	0	0	0	0	0	0	0	0	0	0	0	0	0	0	0	0	0	0	0	0	0	0	1	0	0	0	0	0	0	0	0	0	0	1	North_America_USA	-	no	1	244	FVNEFYAYL
FVNEFYAHL	ORF1b	732	740	9	0	0	0	0	0	0	0	0	0	0	0	0	0	0	0	0	0	0	0	0	0	0	0	0	0	0	0	0	0	0	0	0	0	0	0	0	0	0	0	0	0	0	0	0	0	0	0	0	0	0	0	0	0	0	0	0	0	0	0	1	0	0	0	0	0	0	0	0	0	0	0	0	0	0	0	0	0	0	0	0	0	0	0	0	0	0	0	0	0	1	Europe_Netherlands	-	no	1	244	FVNEFYAYL
FVSEFYAYL	ORF1b	732	740	9	0	0	0	0	0	0	0	0	0	0	0	0	0	0	0	1	0	0	0	0	0	0	0	0	0	0	0	0	0	0	0	0	0	0	0	0	0	0	0	0	0	0	0	0	0	0	0	0	0	0	0	0	0	0	0	0	0	0	0	0	0	0	0	0	0	0	0	0	0	0	0	0	0	0	0	0	0	0	0	0	0	0	0	0	0	0	0	0	0	1	Asia_China	-	no	1	244	FVNEFYAYL
RLESLQTYV	S	1000	1008	9	0	0	0	0	0	0	0	0	0	0	0	0	0	0	0	0	0	0	0	0	0	0	0	0	0	0	0	0	0	0	0	0	0	0	0	0	0	0	0	0	0	0	0	0	0	0	0	0	0	0	0	0	0	0	0	0	0	0	0	0	0	0	0	0	0	0	0	0	0	0	0	0	0	0	0	0	0	0	1	0	0	0	0	0	0	0	0	0	0	1	North_America_USA	-	no	1	245	RLQSLQTYV
SRYWELEFY	ORF1b	904	912	9	0	0	0	0	0	0	0	0	0	0	0	0	0	0	0	0	0	0	0	0	0	0	0	0	0	0	0	0	0	0	0	0	0	0	0	0	0	0	0	0	0	0	0	0	0	0	0	0	0	0	0	0	0	0	0	0	0	0	0	1	0	0	0	0	0	0	0	0	0	0	0	0	0	0	0	0	0	0	0	0	0	0	0	0	0	0	0	0	0	1	Europe_Netherlands	-	no	1	246	SRYWEPEFY
SRYWKPEFY	ORF1b	904	912	9	0	0	0	0	0	0	0	0	0	0	0	0	0	0	0	0	0	0	0	0	0	0	0	0	0	0	0	0	0	0	0	0	0	0	0	0	0	0	0	0	0	0	0	0	0	0	0	0	0	0	0	0	0	0	0	0	0	0	1	0	0	0	0	0	0	0	0	0	0	0	0	0	0	0	0	0	0	0	0	0	0	0	0	0	0	0	0	0	0	1	Europe_Luxembourg	-	no	1	246	SRYWEPEFY
TEETFKLFY	ORF1b	1064	1072	9	0	0	0	0	0	0	0	0	0	0	0	0	0	0	0	0	0	0	0	0	0	0	0	0	0	0	0	0	0	0	0	0	0	0	0	0	0	0	0	0	0	0	0	0	0	0	0	0	0	0	0	0	0	0	0	0	0	0	0	0	0	0	0	0	0	0	0	0	0	0	0	0	0	0	0	0	0	0	1	0	0	0	0	0	0	0	0	0	0	1	North_America_USA	-	no	1	247	TEETFKLSY
TEETFKLSC	ORF1b	1064	1072	9	0	0	0	0	0	0	0	0	0	0	0	0	0	0	0	0	0	0	0	0	0	0	0	0	0	0	0	0	0	0	0	0	0	0	0	0	0	0	0	0	0	0	0	0	0	0	0	0	0	0	0	0	0	0	0	0	0	0	0	0	0	0	0	0	0	0	0	0	0	0	0	0	1	0	0	0	0	0	0	0	0	0	0	0	0	0	0	0	0	1	Europe_United_Kingdom	-	no	1	247	TEETFKLSY
KLWAQYVQL	ORF1a	3886	3894	9	0	0	0	0	0	0	0	0	0	0	0	0	0	0	0	1	0	0	0	0	0	0	0	0	0	0	0	0	0	0	0	0	0	0	0	0	0	0	0	0	0	0	0	0	0	0	0	0	0	0	0	0	0	0	0	0	0	0	0	0	0	0	0	0	0	0	0	0	0	0	0	0	0	0	0	0	0	0	0	0	0	0	0	0	0	0	0	0	0	1	Asia_China	-	no	1	248	KLWAQCVQL
YIKLRSDVL	ORF1a	3190	3198	9	0	0	0	0	0	0	0	0	0	0	0	0	0	0	0	0	0	0	0	0	0	0	0	0	0	0	0	0	0	0	0	0	0	0	0	0	0	0	0	0	0	0	0	0	1	0	0	0	0	0	0	0	0	0	0	0	0	0	0	0	0	0	0	0	0	0	0	0	0	0	0	0	0	0	0	0	0	0	0	0	0	0	0	0	0	0	0	0	0	1	Europe_Belgium	-	no	1	249	YLKLRSDVL
YLKFRSDVL	ORF1a	3190	3198	9	0	0	0	0	0	0	0	0	0	0	0	0	0	0	0	0	0	0	0	0	0	0	0	0	0	0	0	0	0	0	0	0	0	0	0	0	0	0	0	0	0	0	0	1	0	0	0	0	0	0	0	0	0	0	0	0	0	0	0	0	0	0	0	0	0	0	0	0	0	0	0	0	0	0	0	0	0	0	0	0	0	0	0	0	0	0	0	0	0	1	Europe_Austria	-	no	1	249	YLKLRSDVL
NAGDYFVLTSHTVMP	ORF1b	1143	1157	15	0	0	0	0	0	0	0	0	0	0	0	0	0	0	0	0	0	0	0	0	0	0	0	0	0	0	0	0	0	0	0	0	0	0	0	0	0	0	0	0	0	0	0	0	0	0	0	0	0	0	0	0	0	0	0	0	0	0	0	0	0	0	0	0	0	0	0	0	0	0	0	0	1	0	0	0	0	0	0	0	0	0	0	0	0	0	0	0	0	1	Europe_United_Kingdom	-	no	1	25	NVGDYFVLTSHTVMP
NGGDYFVLTSHTVMP	ORF1b	1143	1157	15	0	0	0	0	0	0	0	0	0	0	0	0	0	0	0	0	0	0	0	0	0	0	0	0	0	0	0	0	0	0	0	0	0	0	0	0	0	0	0	0	0	0	0	0	0	0	0	0	0	0	0	0	0	0	0	0	0	0	0	0	0	0	0	0	0	0	0	0	0	0	0	0	1	0	0	0	0	0	0	0	0	0	0	0	0	0	0	0	0	1	Europe_United_Kingdom	-	no	1	25	NVGDYFVLTSHTVMP
NVGDYFVLTSHTVML	ORF1b	1143	1157	15	0	0	0	0	0	0	0	0	0	0	0	0	0	0	0	0	0	0	0	0	0	0	0	0	0	0	0	0	0	0	0	0	0	0	0	0	0	0	0	0	0	0	0	0	0	0	0	0	0	0	0	0	0	0	0	0	0	0	0	0	0	0	0	0	0	0	0	0	0	0	0	0	0	0	0	0	0	0	0	0	0	1	0	0	0	0	0	0	0	1	Oceania_New_Zealand	-	no	1	25	NVGDYFVLTSHTVMP
NVGDYIVLTSHTVMP	ORF1b	1143	1157	15	0	0	0	0	0	0	0	0	0	0	0	0	0	0	0	1	0	0	0	0	0	0	0	0	0	0	0	0	0	0	0	0	0	0	0	0	0	0	0	0	0	0	0	0	0	0	0	0	0	0	0	0	0	0	0	0	0	0	0	0	0	0	0	0	0	0	0	0	0	0	0	0	0	0	0	0	0	0	0	0	0	0	0	0	0	0	0	0	0	1	Asia_China	-	no	1	25	NVGDYFVLTSHTVMP
FAYANKNRF	M	37	45	9	0	0	0	0	0	0	0	0	0	0	0	0	0	0	0	0	0	0	0	0	0	0	0	0	0	0	0	0	0	0	0	0	0	0	0	0	0	0	0	0	0	0	0	0	0	0	0	0	0	0	0	0	0	0	0	0	0	0	0	0	0	0	0	0	0	0	0	0	0	0	0	0	1	0	0	0	0	0	0	0	0	0	0	0	0	0	0	0	0	1	Europe_United_Kingdom	-	no	1	250	FAYANRNRF
FAYANRSRF	M	37	45	9	0	0	0	0	0	0	0	0	0	0	0	0	0	0	0	0	0	0	0	0	0	0	0	0	0	0	0	0	0	0	0	0	0	0	0	0	0	0	0	0	0	0	0	0	0	0	0	0	0	0	0	0	0	0	0	0	0	0	0	0	0	0	0	0	1	0	0	0	0	0	0	0	0	0	0	0	0	0	0	0	0	0	0	0	0	0	0	0	0	1	Europe_Russia	-	no	1	250	FAYANRNRF
FAYDNRNRF	M	37	45	9	0	0	0	0	0	0	0	0	0	0	0	0	0	0	0	0	0	0	0	0	0	0	0	0	0	0	0	0	0	0	0	0	0	0	0	0	0	1	0	0	0	0	0	0	0	0	0	0	0	0	0	0	0	0	0	0	0	0	0	0	0	0	0	0	0	0	0	0	0	0	0	0	0	0	0	0	0	0	0	0	0	0	0	0	0	0	0	0	0	1	Asia_Taiwan	-	no	1	250	FAYANRNRF
FAYVNRNRF	M	37	45	9	0	0	0	0	0	0	0	0	0	0	0	0	0	0	0	0	0	0	0	0	0	0	0	0	0	0	0	0	0	0	0	0	0	0	0	0	0	0	0	0	0	0	0	0	0	0	0	0	0	0	0	0	0	0	0	0	0	0	0	0	0	0	0	0	0	0	0	0	0	0	0	0	0	1	0	0	0	0	0	0	0	0	0	0	0	0	0	0	0	1	North_America_Canada	-	no	1	250	FAYANRNRF
FPYANRNRF	M	37	45	9	0	0	0	0	0	0	0	0	0	0	0	0	0	0	0	0	0	0	0	0	0	0	0	0	0	0	0	0	0	0	0	0	0	0	0	0	0	0	0	0	0	0	0	0	0	0	0	0	0	0	0	0	0	0	0	0	0	0	0	0	0	0	0	0	0	0	0	0	0	0	0	0	0	0	0	0	0	0	1	0	0	0	0	0	0	0	0	0	0	1	North_America_USA	-	no	1	250	FAYANRNRF
FSYANRNRF	M	37	45	9	0	0	0	0	0	0	0	0	0	0	0	0	0	0	0	0	0	0	0	0	0	0	0	0	0	0	0	0	0	0	0	0	0	0	0	0	0	0	0	0	0	0	0	0	0	0	0	0	0	0	0	0	0	0	0	0	0	0	0	0	0	0	0	0	0	0	0	0	0	0	0	0	0	0	0	0	0	0	1	0	0	0	0	0	0	0	0	0	0	1	North_America_USA	-	no	1	250	FAYANRNRF
MSNIGMPSY	ORF1a	2254	2262	9	0	0	0	0	0	0	0	0	0	0	0	0	0	0	0	0	0	0	0	0	0	0	0	0	0	0	0	0	0	0	0	0	0	0	0	0	0	0	0	0	0	0	0	0	0	0	0	0	0	0	0	0	0	0	0	0	0	0	0	0	0	0	0	0	0	0	0	0	0	0	0	0	0	0	0	0	0	0	0	0	0	0	0	0	1	0	0	0	0	1	South_America_Chile	-	no	1	251	MSNLGMPSY
MSNLCMPSY	ORF1a	2254	2262	9	0	0	0	0	0	0	0	0	0	0	0	0	0	0	0	0	0	0	0	0	0	0	0	0	0	0	0	0	0	0	0	0	0	0	0	0	0	0	0	0	0	0	0	0	0	0	0	0	0	0	0	0	0	0	0	0	0	0	0	0	0	0	0	0	0	0	0	0	0	0	0	0	1	0	0	0	0	0	0	0	0	0	0	0	0	0	0	0	0	1	Europe_United_Kingdom	-	no	1	251	MSNLGMPSY
MSNLGMLSY	ORF1a	2254	2262	9	0	0	0	0	0	0	0	0	0	0	0	0	0	0	0	0	0	0	0	0	0	0	0	0	0	0	0	0	0	0	0	0	0	0	0	0	0	0	0	0	0	0	0	0	0	0	0	0	0	0	0	0	0	0	0	0	0	0	0	1	0	0	0	0	0	0	0	0	0	0	0	0	0	0	0	0	0	0	0	0	0	0	0	0	0	0	0	0	0	1	Europe_Netherlands	-	no	1	251	MSNLGMPSY
MSNLGVPSY	ORF1a	2254	2262	9	0	0	0	0	0	0	0	0	0	0	0	0	0	0	0	0	0	0	0	0	0	0	0	0	0	0	0	0	0	0	0	0	0	0	0	0	0	0	0	0	0	0	0	0	0	0	0	0	0	0	0	0	0	0	0	0	0	0	0	0	0	0	0	0	0	0	0	0	0	0	0	0	0	0	0	0	0	0	1	0	0	0	0	0	0	0	0	0	0	1	North_America_USA	-	no	1	251	MSNLGMPSY
MSNLVMPSY	ORF1a	2254	2262	9	0	0	0	0	0	0	0	0	0	0	0	0	0	0	0	0	0	0	0	0	0	0	0	0	0	0	0	0	0	0	0	0	0	0	0	0	0	0	0	0	0	0	0	0	0	0	0	0	0	0	0	0	0	0	0	0	0	0	0	0	0	0	0	0	0	0	0	0	0	0	0	0	0	0	0	0	0	0	0	1	0	0	0	0	0	0	0	0	0	1	Oceania_Australia	-	no	1	251	MSNLGMPSY
EVYSHLLLV	ORF3a	89	97	9	0	0	0	0	0	0	0	0	0	0	0	0	0	0	0	0	0	0	0	0	0	0	0	0	0	0	0	0	0	0	0	0	0	0	0	0	0	0	0	0	0	0	0	0	0	0	0	0	0	0	0	0	0	0	0	0	0	0	0	0	0	0	0	0	0	0	0	0	0	0	0	0	1	0	0	0	0	0	0	0	0	0	0	0	0	0	0	0	0	1	Europe_United_Kingdom	-	no	1	252	TVYSHLLLV
TLYSHLLLV	ORF3a	89	97	9	0	0	0	0	0	0	0	0	0	0	0	0	0	0	0	0	0	0	0	0	0	0	0	0	0	0	0	0	0	0	0	0	0	0	0	0	0	0	0	0	0	0	0	0	0	0	0	0	0	0	0	0	0	0	0	0	0	0	0	0	0	0	0	0	0	0	0	0	0	0	0	0	1	0	0	0	0	0	0	0	0	0	0	0	0	0	0	0	0	1	Europe_United_Kingdom	-	no	1	252	TVYSHLLLV
TVHSHLLLV	ORF3a	89	97	9	0	0	0	0	0	0	0	0	0	0	0	0	0	0	0	0	0	0	0	0	0	0	0	0	0	0	0	0	0	0	0	0	0	0	0	0	0	0	0	0	0	0	0	0	0	0	0	0	0	0	0	0	0	0	0	0	0	0	0	0	0	0	0	0	0	0	0	0	0	0	0	0	1	0	0	0	0	0	0	0	0	0	0	0	0	0	0	0	0	1	Europe_United_Kingdom	-	no	1	252	TVYSHLLLV
TVYSHLLFV	ORF3a	89	97	9	0	0	0	0	0	0	0	0	0	0	0	0	0	0	0	0	0	0	0	0	0	0	0	0	0	0	0	0	0	0	0	0	0	0	0	0	0	0	0	0	0	0	0	0	0	0	0	0	0	0	0	0	0	0	0	0	0	0	0	0	0	0	0	0	0	0	0	0	0	0	0	0	1	0	0	0	0	0	0	0	0	0	0	0	0	0	0	0	0	1	Europe_United_Kingdom	-	no	1	252	TVYSHLLLV
TVYSHLLHV	ORF3a	89	97	9	0	0	0	0	0	0	0	0	0	0	0	0	0	0	0	0	0	0	0	0	0	0	0	0	0	0	0	0	0	0	0	0	0	0	0	0	0	0	0	0	0	0	0	0	0	0	0	0	0	0	0	0	0	0	0	0	0	0	0	0	0	0	0	0	0	0	0	0	0	0	0	0	1	0	0	0	0	0	0	0	0	0	0	0	0	0	0	0	0	1	Europe_United_Kingdom	-	no	1	252	TVYSHLLLV
TVYSHLLLI	ORF3a	89	97	9	0	0	0	0	0	0	0	0	0	0	0	0	0	0	0	0	0	0	0	0	0	0	0	0	0	0	0	0	0	0	0	0	0	0	0	0	0	0	0	0	0	0	0	0	0	0	0	0	0	0	0	0	0	0	0	0	0	0	0	0	0	0	0	0	0	0	0	0	0	0	0	0	1	0	0	0	0	0	0	0	0	0	0	0	0	0	0	0	0	1	Europe_United_Kingdom	-	no	1	252	TVYSHLLLV
TVYSHLLLL	ORF3a	89	97	9	0	0	0	0	0	0	0	0	0	0	0	0	0	0	0	0	0	0	0	0	0	0	0	0	0	0	0	0	0	0	0	0	0	0	0	0	0	0	0	0	0	0	0	0	0	0	0	0	0	0	0	0	0	0	0	0	0	0	0	0	0	0	0	0	0	0	0	0	0	0	0	0	0	0	0	0	0	0	1	0	0	0	0	0	0	0	0	0	0	1	North_America_USA	-	no	1	252	TVYSHLLLV
FAIDLALYY	ORF1b	1214	1222	9	0	0	0	0	0	0	0	0	0	0	0	0	0	0	0	0	0	0	0	0	0	0	0	0	0	0	0	0	0	0	0	0	0	0	0	0	0	0	0	0	0	0	0	0	0	0	0	0	0	0	0	0	0	0	0	0	0	0	0	0	0	0	0	0	0	0	0	0	0	0	0	0	0	0	0	0	0	0	1	0	0	0	0	0	0	0	0	0	0	1	North_America_USA	-	no	1	253	FAIGLALYY
FAVGLALYY	ORF1b	1214	1222	9	0	0	0	0	0	0	0	0	0	0	0	0	0	0	0	0	0	0	1	0	0	0	0	0	0	0	0	0	0	0	0	0	0	0	0	0	0	0	0	0	0	0	0	0	0	0	0	0	0	0	0	0	0	0	0	0	0	0	0	0	0	0	0	0	0	0	0	0	0	0	0	0	0	0	0	0	0	0	0	0	0	0	0	0	0	0	0	0	0	1	Asia_India	-	no	1	253	FAIGLALYY
FFARGIVFM	ORF1a	3753	3761	9	0	0	0	0	0	0	0	0	0	0	0	0	0	0	0	0	0	0	0	0	0	0	0	0	0	0	0	0	0	0	0	0	0	0	0	0	0	0	0	0	0	0	0	0	0	0	0	0	0	0	0	0	0	0	0	0	0	0	0	0	0	0	1	0	0	0	0	0	0	0	0	0	0	0	0	0	0	0	0	0	0	0	0	0	0	0	0	0	0	1	Europe_Portugal	-	no	1	254	FLARGIVFM
FLARGIGFM	ORF1a	3753	3761	9	0	0	0	0	0	0	0	0	0	0	0	0	0	0	0	0	0	0	0	0	0	0	0	0	0	0	0	0	0	0	0	0	0	0	0	0	0	0	0	0	0	0	0	0	0	0	0	0	0	0	0	0	0	0	0	0	0	0	0	0	0	0	0	0	0	0	0	0	0	0	0	0	1	0	0	0	0	0	0	0	0	0	0	0	0	0	0	0	0	1	Europe_United_Kingdom	-	no	1	254	FLARGIVFM
FLARGIVFV	ORF1a	3753	3761	9	0	0	0	0	0	0	0	0	0	0	0	0	0	0	0	0	0	0	0	0	0	0	0	0	0	0	0	0	0	0	0	0	0	0	0	0	0	0	0	0	0	0	0	0	0	0	0	0	0	0	0	0	0	0	0	0	0	0	0	0	0	0	0	0	0	0	0	0	0	0	0	0	1	0	0	0	0	0	0	0	0	0	0	0	0	0	0	0	0	1	Europe_United_Kingdom	-	no	1	254	FLARGIVFM
FLARGTVFM	ORF1a	3753	3761	9	0	0	0	0	0	0	0	0	0	0	0	0	0	0	0	0	0	0	0	0	0	0	0	0	0	0	0	0	0	0	0	0	0	0	0	0	0	0	0	0	0	0	0	0	0	0	0	0	0	0	0	0	0	0	0	0	0	0	0	0	0	0	0	0	0	0	0	0	0	0	0	0	0	0	0	0	0	0	1	0	0	0	0	0	0	0	0	0	0	1	North_America_USA	-	no	1	254	FLARGIVFM
FMARGIVFM	ORF1a	3753	3761	9	0	0	0	0	0	0	0	0	0	0	0	0	0	0	0	0	0	0	0	0	0	0	0	0	0	0	0	0	0	0	0	0	0	0	0	0	0	0	0	0	0	0	0	0	0	0	0	0	0	0	0	0	0	0	0	0	0	0	0	0	0	0	0	0	0	0	0	0	0	0	0	0	1	0	0	0	0	0	0	0	0	0	0	0	0	0	0	0	0	1	Europe_United_Kingdom	-	no	1	254	FLARGIVFM
FSARGIVFM	ORF1a	3753	3761	9	0	0	0	0	0	0	0	0	0	0	0	0	0	0	0	0	0	0	0	0	0	0	0	0	0	0	0	0	0	0	0	0	0	0	0	0	0	0	0	0	0	0	0	0	0	0	0	0	0	0	0	0	0	0	0	0	0	0	0	0	0	0	0	0	0	0	0	0	0	0	0	0	0	0	0	0	0	0	1	0	0	0	0	0	0	0	0	0	0	1	North_America_USA	-	no	1	254	FLARGIVFM
YIFFASFHY	ORF1a	2384	2392	9	0	0	0	0	0	0	0	0	0	0	0	0	0	0	0	0	0	0	0	0	0	0	0	0	0	0	0	0	0	0	0	0	0	0	0	0	0	0	0	0	0	0	0	0	0	0	0	0	0	0	0	0	0	0	0	0	0	0	0	0	0	0	0	0	0	0	0	0	1	0	0	0	0	0	0	0	0	0	0	0	0	0	0	0	0	0	0	0	0	1	Europe_Spain	-	no	1	255	YIFFASFYY
YLILTDNVY	ORF1a	1031	1039	9	0	0	0	0	0	0	0	0	0	0	0	1	0	0	0	0	0	0	0	0	0	0	0	0	0	0	0	0	0	0	0	0	0	0	0	0	0	0	0	0	0	0	0	0	0	0	0	0	0	0	0	0	0	0	0	0	0	0	0	0	0	0	0	0	0	0	0	0	0	0	0	0	0	0	0	0	0	0	0	0	0	0	0	0	0	0	0	0	0	1	Africa_Uganda	-	no	1	256	YLKLTDNVY
YLKLTDNVH	ORF1a	1031	1039	9	0	0	0	0	0	0	0	0	0	0	0	0	0	0	0	1	0	0	0	0	0	0	0	0	0	0	0	0	0	0	0	0	0	0	0	0	0	0	0	0	0	0	0	0	0	0	0	0	0	0	0	0	0	0	0	0	0	0	0	0	0	0	0	0	0	0	0	0	0	0	0	0	0	0	0	0	0	0	0	0	0	0	0	0	0	0	0	0	0	1	Asia_China	-	no	1	256	YLKLTDNVY
YLKLTDTVY	ORF1a	1031	1039	9	0	0	0	0	0	0	0	0	0	0	0	0	0	0	0	1	0	0	0	0	0	0	0	0	0	0	0	0	0	0	0	0	0	0	0	0	0	0	0	0	0	0	0	0	0	0	0	0	0	0	0	0	0	0	0	0	0	0	0	0	0	0	0	0	0	0	0	0	0	0	0	0	0	0	0	0	0	0	0	0	0	0	0	0	0	0	0	0	0	1	Asia_China	-	no	1	256	YLKLTDNVY
YLKLTGNVY	ORF1a	1031	1039	9	0	0	0	0	0	0	0	0	0	0	0	0	0	0	0	0	0	0	1	0	0	0	0	0	0	0	0	0	0	0	0	0	0	0	0	0	0	0	0	0	0	0	0	0	0	0	0	0	0	0	0	0	0	0	0	0	0	0	0	0	0	0	0	0	0	0	0	0	0	0	0	0	0	0	0	0	0	0	0	0	0	0	0	0	0	0	0	0	0	1	Asia_India	-	no	1	256	YLKLTDNVY
YLKLTYNVY	ORF1a	1031	1039	9	0	0	0	0	0	0	0	1	0	0	0	0	0	0	0	0	0	0	0	0	0	0	0	0	0	0	0	0	0	0	0	0	0	0	0	0	0	0	0	0	0	0	0	0	0	0	0	0	0	0	0	0	0	0	0	0	0	0	0	0	0	0	0	0	0	0	0	0	0	0	0	0	0	0	0	0	0	0	0	0	0	0	0	0	0	0	0	0	0	1	Africa_Nigeria	-	no	1	256	YLKLTDNVY
FVFKNIDGH	S	192	200	9	0	0	0	0	0	0	0	0	0	0	0	0	0	0	0	0	0	0	0	0	0	0	0	0	0	0	0	0	0	0	0	0	0	0	0	0	0	0	0	0	0	0	0	0	0	0	0	0	0	0	0	0	0	0	0	0	0	0	0	1	0	0	0	0	0	0	0	0	0	0	0	0	0	0	0	0	0	0	0	0	0	0	0	0	0	0	0	0	0	1	Europe_Netherlands	-	no	1	257	FVFKNIDGY
FVFKNINGY	S	192	200	9	0	0	0	0	0	0	0	0	0	0	0	0	0	0	0	0	0	0	0	0	0	0	0	0	0	0	0	0	0	0	0	0	0	0	0	0	0	0	0	0	0	0	0	0	0	0	0	0	0	0	0	0	0	0	0	0	0	0	0	0	0	0	0	0	0	0	0	0	0	0	0	0	0	0	0	0	0	0	1	0	0	0	0	0	0	0	0	0	0	1	North_America_USA	-	no	1	257	FVFKNIDGY
FVFKNIYGY	S	192	200	9	0	0	0	0	0	0	0	0	0	0	0	0	0	0	0	0	0	0	0	0	0	0	0	0	0	0	0	0	0	0	0	0	0	0	0	0	0	0	0	0	0	0	0	0	0	0	0	0	0	0	0	0	0	0	0	0	0	0	0	0	0	0	0	0	0	0	0	0	0	0	0	0	1	0	0	0	0	0	0	0	0	0	0	0	0	0	0	0	0	1	Europe_United_Kingdom	-	no	1	257	FVFKNIDGY
FVFKNSDGY	S	192	200	9	0	0	0	0	0	0	0	0	0	0	0	0	0	0	0	0	0	0	0	0	0	0	0	0	0	0	0	0	0	0	0	0	0	0	0	0	0	0	0	0	0	0	0	0	0	0	0	0	0	0	0	0	0	0	0	0	0	0	0	1	0	0	0	0	0	0	0	0	0	0	0	0	0	0	0	0	0	0	0	0	0	0	0	0	0	0	0	0	0	1	Europe_Netherlands	-	no	1	257	FVFKNIDGY
DIFYKENSY	ORF1a	1865	1873	9	0	0	0	0	0	0	0	0	0	0	0	0	0	0	0	0	0	0	0	0	0	0	0	0	0	0	0	0	0	0	0	0	0	0	0	0	0	0	0	0	0	0	0	0	0	0	0	0	0	0	0	1	0	0	0	0	0	0	0	0	0	0	0	0	0	0	0	0	0	0	0	0	0	0	0	0	0	0	0	0	0	0	0	0	0	0	0	0	0	1	Europe_Germany	-	no	1	258	DVFYKENSY
DVFNKENSY	ORF1a	1865	1873	9	0	0	0	0	0	0	0	0	0	0	0	0	0	0	0	0	0	1	0	0	0	0	0	0	0	0	0	0	0	0	0	0	0	0	0	0	0	0	0	0	0	0	0	0	0	0	0	0	0	0	0	0	0	0	0	0	0	0	0	0	0	0	0	0	0	0	0	0	0	0	0	0	0	0	0	0	0	0	0	0	0	0	0	0	0	0	0	0	0	1	Asia_Hong_Kong	-	no	1	258	DVFYKENSY
DVFYKENNY	ORF1a	1865	1873	9	0	0	0	0	0	0	0	0	0	0	0	0	0	0	0	0	0	0	0	0	0	0	0	0	0	0	0	0	0	0	0	0	0	0	0	0	0	0	0	0	0	0	0	0	0	0	0	0	0	0	0	0	0	0	1	0	0	0	0	0	0	0	0	0	0	0	0	0	0	0	0	0	0	0	0	0	0	0	0	0	0	0	0	0	0	0	0	0	0	1	Europe_Iceland	-	no	1	258	DVFYKENSY
DVFYKETSY	ORF1a	1865	1873	9	0	0	0	0	0	0	0	0	0	0	0	0	0	0	0	0	0	0	1	0	0	0	0	0	0	0	0	0	0	0	0	0	0	0	0	0	0	0	0	0	0	0	0	0	0	0	0	0	0	0	0	0	0	0	0	0	0	0	0	0	0	0	0	0	0	0	0	0	0	0	0	0	0	0	0	0	0	0	0	0	0	0	0	0	0	0	0	0	0	1	Asia_India	-	no	1	258	DVFYKENSY
DVFYKGNSY	ORF1a	1865	1873	9	0	0	0	0	0	0	0	0	0	0	0	0	0	0	0	0	0	0	0	0	0	0	0	0	0	0	0	0	0	0	0	0	0	0	1	0	0	0	0	0	0	0	0	0	0	0	0	0	0	0	0	0	0	0	0	0	0	0	0	0	0	0	0	0	0	0	0	0	0	0	0	0	0	0	0	0	0	0	0	0	0	0	0	0	0	0	0	0	0	1	Asia_Singapore	-	no	1	258	DVFYKENSY
KGAFYILPSIISNEK	ORF1a	1350	1364	15	0	0	0	0	0	0	0	0	0	0	0	0	0	0	0	0	0	0	0	0	0	0	0	0	0	0	0	0	0	0	0	0	0	0	0	0	0	0	0	0	0	0	0	0	0	0	0	0	0	0	0	0	0	0	0	0	0	0	0	0	0	0	0	0	0	0	0	0	0	0	0	0	0	0	0	0	0	0	0	1	0	0	0	0	0	0	0	0	0	1	Oceania_Australia	-	no	1	26	KSAFYILPSIISNEK
KSAFCILPSIISNEK	ORF1a	1350	1364	15	0	0	0	0	0	0	0	0	0	0	0	0	0	0	0	0	0	0	0	0	0	0	0	0	0	0	0	0	0	0	0	0	0	0	0	0	0	0	0	0	0	0	0	0	0	0	0	0	0	0	0	0	0	0	0	0	0	0	0	0	0	0	0	0	0	0	0	0	0	0	0	0	1	0	0	0	0	0	0	0	0	0	0	0	0	0	0	0	0	1	Europe_United_Kingdom	-	no	1	26	KSAFYILPSIISNEK
KSAFYILPFIISNEK	ORF1a	1350	1364	15	0	0	0	0	0	0	0	0	0	0	0	0	0	0	0	0	0	0	0	0	0	0	0	0	0	0	0	0	0	0	0	0	0	0	0	0	0	0	0	0	0	0	0	0	0	0	0	0	0	0	0	0	0	0	0	0	0	0	0	0	0	1	0	0	0	0	0	0	0	0	0	0	0	0	0	0	0	0	0	0	0	0	0	0	0	0	0	0	0	1	Europe_Poland	-	no	1	26	KSAFYILPSIISNEK
KSAFYILPSIIANEK	ORF1a	1350	1364	15	0	0	0	0	0	0	0	0	0	0	0	0	0	0	0	0	0	0	0	0	0	0	0	0	0	0	0	0	0	0	0	0	0	0	0	0	0	0	0	0	0	0	0	0	0	0	0	0	0	0	0	0	0	0	0	0	0	0	0	0	0	0	0	0	0	0	0	0	0	0	0	0	0	0	0	0	0	0	1	0	0	0	0	0	0	0	0	0	0	1	North_America_USA	-	no	1	26	KSAFYILPSIISNEK
KSAFYILPSIITNEK	ORF1a	1350	1364	15	0	0	0	0	0	0	0	0	0	0	0	0	0	0	0	0	0	0	0	0	0	0	0	0	0	0	0	0	0	0	0	0	0	0	0	0	0	0	0	0	0	0	0	0	0	0	0	0	0	0	0	0	0	0	0	0	0	0	0	0	0	0	0	0	0	0	0	0	0	0	0	0	1	0	0	0	0	0	0	0	0	0	0	0	0	0	0	0	0	1	Europe_United_Kingdom	-	no	1	26	KSAFYILPSIISNEK
KSAFYILQSIISNEK	ORF1a	1350	1364	15	0	0	0	0	0	0	0	0	0	0	0	0	0	0	0	0	0	0	0	0	0	0	0	0	0	0	0	0	0	0	0	0	0	0	0	0	0	0	0	0	0	0	0	0	0	0	0	0	0	0	0	0	0	0	0	0	0	0	0	0	0	0	0	0	0	0	0	0	0	0	0	0	0	0	0	0	0	0	1	0	0	0	0	0	0	0	0	0	0	1	North_America_USA	-	no	1	26	KSAFYILPSIISNEK
KSAFYVLPSIISNEK	ORF1a	1350	1364	15	0	0	0	0	0	0	0	0	0	0	0	0	0	0	0	0	0	0	0	0	0	0	0	0	0	0	0	0	0	0	0	0	0	0	0	0	0	0	0	0	0	0	0	0	0	0	0	0	0	0	0	0	0	0	0	0	0	0	0	0	0	0	0	0	0	0	0	0	0	0	0	0	1	0	0	0	0	0	0	0	0	0	0	0	0	0	0	0	0	1	Europe_United_Kingdom	-	no	1	26	KSAFYILPSIISNEK
KSDFYILPSIISNEK	ORF1a	1350	1364	15	0	0	0	0	0	0	0	0	0	0	0	0	0	0	0	0	0	0	0	0	0	0	0	0	0	0	0	0	0	0	0	0	0	0	0	0	0	0	0	0	0	0	0	0	0	0	0	0	0	0	0	0	0	0	0	0	0	0	0	0	0	0	0	0	0	0	0	0	0	0	0	0	0	0	0	0	0	0	1	0	0	0	0	0	0	0	0	0	0	1	North_America_USA	-	no	1	26	KSAFYILPSIISNEK
QHIKWPWYI	S	1208	1216	9	0	0	0	0	0	0	0	0	0	0	0	0	0	0	0	0	0	0	0	0	0	0	0	0	0	0	0	0	0	0	0	0	0	0	0	0	0	0	0	0	0	0	0	0	0	0	0	0	0	0	0	0	0	0	0	0	0	0	0	1	0	0	0	0	0	0	0	0	0	0	0	0	0	0	0	0	0	0	0	0	0	0	0	0	0	0	0	0	0	1	Europe_Netherlands	-	no	1	260	QYIKWPWYI
QYINWPWYI	S	1208	1216	9	0	0	0	0	0	0	0	0	0	0	0	0	0	0	0	0	0	0	0	0	0	0	0	0	0	0	0	0	0	0	0	0	0	0	0	0	0	0	0	0	0	0	0	0	0	0	0	0	0	0	0	0	0	0	0	0	0	0	0	1	0	0	0	0	0	0	0	0	0	0	0	0	0	0	0	0	0	0	0	0	0	0	0	0	0	0	0	0	0	1	Europe_Netherlands	-	no	1	260	QYIKWPWYI
QYTKWPWYI	S	1208	1216	9	0	0	0	0	0	0	0	0	0	0	0	0	0	0	0	0	0	0	0	0	0	0	0	0	0	0	0	0	0	0	0	0	0	0	0	0	0	0	0	0	0	0	0	0	0	0	0	0	0	0	0	0	0	0	0	0	0	0	0	0	0	0	1	0	0	0	0	0	0	0	0	0	0	0	0	0	0	0	0	0	0	0	0	0	0	0	0	0	0	1	Europe_Portugal	-	no	1	260	QYIKWPWYI
ARTLSMWSF	M	104	112	9	0	0	0	0	0	0	0	0	0	0	0	0	0	0	0	0	0	0	0	0	0	0	0	0	0	0	0	0	0	0	0	0	0	0	0	0	0	0	0	0	0	0	0	0	0	0	0	0	0	0	0	0	0	0	0	0	0	0	0	0	0	0	0	0	0	0	0	0	0	0	0	0	0	0	0	0	0	0	1	0	0	0	0	0	0	0	0	0	0	1	North_America_USA	-	no	1	261	ARTRSMWSF
ARTRSVWSF	M	104	112	9	0	0	0	0	0	0	0	0	0	0	0	0	0	0	0	0	0	0	0	0	0	0	0	0	0	0	0	0	0	0	0	0	0	0	0	0	0	0	0	0	0	0	0	0	0	0	0	0	0	0	0	0	0	0	0	0	0	0	0	0	0	1	0	0	0	0	0	0	0	0	0	0	0	0	0	0	0	0	0	0	0	0	0	0	0	0	0	0	0	1	Europe_Poland	-	no	1	261	ARTRSMWSF
VRTRSMWSF	M	104	112	9	0	0	0	0	0	0	0	0	0	0	0	0	0	0	0	0	0	0	0	0	0	0	0	0	0	0	0	0	0	0	0	0	0	0	0	0	0	0	0	0	0	0	0	0	0	0	0	0	0	0	0	0	0	0	0	0	0	0	0	0	0	0	0	0	0	0	0	0	0	0	0	0	1	0	0	0	0	0	0	0	0	0	0	0	0	0	0	0	0	1	Europe_United_Kingdom	-	no	1	261	ARTRSMWSF
SSVELKHLF	ORF1b	424	432	9	0	0	0	0	0	0	0	0	0	0	0	0	0	0	0	0	0	0	0	0	0	0	0	0	0	0	0	0	0	0	0	0	0	0	0	0	0	0	0	0	0	0	0	0	0	0	1	0	0	0	0	0	0	0	0	0	0	0	0	0	0	0	0	0	0	0	0	0	0	0	0	0	0	0	0	0	0	0	0	0	0	0	0	0	0	0	0	0	0	1	Europe_Croatia	-	no	1	262	SSVELKHFF
SSVKLKHFF	ORF1b	424	432	9	0	0	0	0	0	0	0	0	0	0	0	0	0	0	0	0	0	0	0	0	0	1	0	0	0	0	0	0	0	0	0	0	0	0	0	0	0	0	0	0	0	0	0	0	0	0	0	0	0	0	0	0	0	0	0	0	0	0	0	0	0	0	0	0	0	0	0	0	0	0	0	0	0	0	0	0	0	0	0	0	0	0	0	0	0	0	0	0	0	1	Asia_Israel	-	no	1	262	SSVELKHFF
SSVLLKHFF	ORF1b	424	432	9	0	0	0	0	0	0	0	0	0	0	0	0	0	0	0	0	0	0	1	0	0	0	0	0	0	0	0	0	0	0	0	0	0	0	0	0	0	0	0	0	0	0	0	0	0	0	0	0	0	0	0	0	0	0	0	0	0	0	0	0	0	0	0	0	0	0	0	0	0	0	0	0	0	0	0	0	0	0	0	0	0	0	0	0	0	0	0	0	0	1	Asia_India	-	no	1	262	SSVELKHFF
TSNQVAVIY	S	604	612	9	0	0	0	0	0	0	0	0	0	0	0	0	0	0	0	0	0	0	0	0	0	0	0	0	0	0	0	0	0	0	0	0	0	0	0	0	0	0	0	0	0	0	0	0	0	0	0	0	0	0	0	0	0	0	0	0	0	0	0	0	0	0	0	0	0	0	0	0	0	0	0	0	1	0	0	0	0	0	0	0	0	0	0	0	0	0	0	0	0	1	Europe_United_Kingdom	-	no	1	263	TSNQVAVLY
HTIDDSSGV	ORF3a	247	255	9	0	0	0	0	0	0	0	0	0	0	0	0	0	0	0	0	0	0	0	0	0	0	0	0	0	0	0	0	0	0	0	0	0	0	0	0	0	0	0	0	0	0	0	0	0	0	0	0	0	0	0	0	0	0	0	0	0	0	0	1	0	0	0	0	0	0	0	0	0	0	0	0	0	0	0	0	0	0	0	0	0	0	0	0	0	0	0	0	0	1	Europe_Netherlands	-	no	1	265	HTIDGSSGV
HTIDGLSGV	ORF3a	247	255	9	0	0	0	0	0	0	0	0	0	0	0	0	0	0	0	0	0	0	0	0	0	0	0	0	0	0	0	0	0	0	0	0	0	0	0	0	0	0	0	0	0	0	0	0	0	0	0	0	0	0	0	0	0	0	0	0	0	0	0	0	0	0	0	0	0	0	0	0	0	0	0	0	0	0	0	0	0	0	1	0	0	0	0	0	0	0	0	0	0	1	North_America_USA	-	no	1	265	HTIDGSSGV
HTIDGSFGV	ORF3a	247	255	9	0	0	0	0	0	0	0	0	0	0	0	0	0	0	0	0	0	0	0	0	0	0	0	0	0	0	0	0	0	0	0	0	0	0	0	0	0	0	0	0	0	0	0	0	0	0	0	0	0	0	0	0	0	0	0	0	0	0	0	0	0	0	1	0	0	0	0	0	0	0	0	0	0	0	0	0	0	0	0	0	0	0	0	0	0	0	0	0	0	1	Europe_Portugal	-	no	1	265	HTIDGSSGV
HTIDGSYGV	ORF3a	247	255	9	0	0	0	0	0	0	0	0	0	0	0	0	0	0	0	0	0	0	0	0	0	0	0	0	0	0	0	0	0	0	0	0	0	0	0	0	0	0	0	0	0	0	0	0	0	0	0	0	0	0	0	0	0	0	0	0	0	0	0	0	0	0	0	0	0	0	0	0	0	0	0	0	1	0	0	0	0	0	0	0	0	0	0	0	0	0	0	0	0	1	Europe_United_Kingdom	-	no	1	265	HTIDGSSGV
HTIYGSSGV	ORF3a	247	255	9	0	0	0	0	0	0	0	0	0	0	0	0	0	0	0	0	0	0	0	0	0	0	0	0	0	0	0	0	0	0	0	0	0	0	0	0	0	0	0	0	0	0	0	0	0	0	0	0	0	0	0	0	0	0	0	0	0	0	0	0	0	0	0	0	0	0	0	0	0	0	0	0	1	0	0	0	0	0	0	0	0	0	0	0	0	0	0	0	0	1	Europe_United_Kingdom	-	no	1	265	HTIDGSSGV
YLIAPVHVM	ORF1a	2788	2796	9	0	0	0	0	0	0	0	0	0	0	0	0	0	0	0	1	0	0	0	0	0	0	0	0	0	0	0	0	0	0	0	0	0	0	0	0	0	0	0	0	0	0	0	0	0	0	0	0	0	0	0	0	0	0	0	0	0	0	0	0	0	0	0	0	0	0	0	0	0	0	0	0	0	0	0	0	0	0	0	0	0	0	0	0	0	0	0	0	0	1	Asia_China	-	no	1	266	YLITPVHVM
YLIKPVHVM	ORF1a	2788	2796	9	0	0	0	0	0	0	0	0	0	0	0	0	0	0	0	0	0	0	0	0	0	0	0	0	0	0	0	0	0	0	0	0	0	0	0	0	0	0	0	0	0	0	0	0	0	0	0	0	0	0	0	0	0	0	0	0	0	0	0	0	0	0	0	0	0	0	0	0	0	0	0	0	0	0	0	0	0	0	1	0	0	0	0	0	0	0	0	0	0	1	North_America_USA	-	no	1	266	YLITPVHVM
YLITPVHAM	ORF1a	2788	2796	9	0	0	0	0	0	0	0	0	0	0	0	0	0	0	0	0	0	0	0	0	0	0	0	0	0	0	0	0	0	0	0	0	0	0	0	0	0	0	0	0	0	0	0	0	0	0	0	0	0	0	0	0	0	0	0	0	0	0	0	0	0	0	0	0	0	0	0	0	0	0	0	0	1	0	0	0	0	0	0	0	0	0	0	0	0	0	0	0	0	1	Europe_United_Kingdom	-	no	1	266	YLITPVHVM
YLITPVHVV	ORF1a	2788	2796	9	0	0	0	0	0	0	0	0	0	0	0	0	0	0	0	0	0	0	0	0	0	0	0	0	0	0	0	0	0	0	0	0	0	0	0	0	0	0	0	0	0	0	0	0	0	0	0	0	0	0	1	0	0	0	0	0	0	0	0	0	0	0	0	0	0	0	0	0	0	0	0	0	0	0	0	0	0	0	0	0	0	0	0	0	0	0	0	0	0	1	Europe_France	-	no	1	266	YLITPVHVM
IYFIASFRL	M	94	102	9	0	0	0	0	0	0	0	0	0	0	0	0	0	0	0	0	0	0	0	0	0	0	0	0	0	0	0	0	0	0	0	0	0	0	0	0	0	0	0	0	0	0	0	0	0	0	0	0	0	0	0	0	0	0	0	0	0	0	0	0	0	0	0	0	0	0	0	0	0	0	0	0	1	0	0	0	0	0	0	0	0	0	0	0	0	0	0	0	0	1	Europe_United_Kingdom	-	no	1	267	SYFIASFRL
NYFIASFRL	M	94	102	9	0	0	0	0	0	0	0	0	0	0	0	0	0	0	0	0	0	0	0	0	0	0	0	0	0	0	0	0	0	0	0	0	0	0	0	0	0	0	0	0	0	0	0	0	0	0	0	0	0	0	0	0	0	0	0	0	0	0	0	0	0	0	0	0	0	0	0	0	0	0	0	0	1	0	0	0	0	0	0	0	0	0	0	0	0	0	0	0	0	1	Europe_United_Kingdom	-	no	1	267	SYFIASFRL
SYFIAFFRL	M	94	102	9	0	0	0	0	0	0	0	0	0	0	0	0	0	0	0	0	0	0	0	0	0	0	0	0	0	0	0	0	0	0	0	0	0	0	0	0	0	0	0	0	0	0	0	0	0	0	0	0	0	0	0	0	0	0	0	0	0	0	0	0	0	0	0	0	0	0	0	0	0	0	0	0	0	0	0	0	0	0	1	0	0	0	0	0	0	0	0	0	0	1	North_America_USA	-	no	1	267	SYFIASFRL
SYFIASLRL	M	94	102	9	0	0	0	0	0	0	0	0	0	0	0	0	0	0	0	0	0	0	1	0	0	0	0	0	0	0	0	0	0	0	0	0	0	0	0	0	0	0	0	0	0	0	0	0	0	0	0	0	0	0	0	0	0	0	0	0	0	0	0	0	0	0	0	0	0	0	0	0	0	0	0	0	0	0	0	0	0	0	0	0	0	0	0	0	0	0	0	0	0	1	Asia_India	-	no	1	267	SYFIASFRL
SYFIDSFRL	M	94	102	9	0	0	0	0	0	0	0	0	0	0	0	0	0	0	0	0	0	0	0	0	0	0	0	0	0	0	0	0	0	0	0	0	0	0	0	0	0	0	0	0	0	0	0	0	0	0	0	0	0	0	0	0	0	0	0	0	0	0	0	0	0	0	0	0	0	0	0	0	0	0	0	0	0	0	0	0	0	0	1	0	0	0	0	0	0	0	0	0	0	1	North_America_USA	-	no	1	267	SYFIASFRL
SYFISSFRL	M	94	102	9	0	0	0	0	0	0	0	0	0	0	0	0	0	0	0	0	0	0	0	0	0	0	0	0	0	0	0	0	0	0	0	0	0	0	0	0	0	0	0	0	0	0	0	0	0	0	0	0	0	0	0	0	0	0	0	0	0	0	0	1	0	0	0	0	0	0	0	0	0	0	0	0	0	0	0	0	0	0	0	0	0	0	0	0	0	0	0	0	0	1	Europe_Netherlands	-	no	1	267	SYFIASFRL
FGADTVIEV	ORF1a	825	833	9	0	0	0	0	0	0	0	0	0	0	0	0	0	0	0	0	0	0	0	0	0	0	0	0	0	0	0	0	0	0	0	0	0	0	0	0	0	0	0	0	0	0	0	0	0	0	0	0	0	0	0	0	0	0	0	0	0	0	0	0	0	0	0	0	0	0	0	0	0	0	0	0	0	0	0	0	0	0	1	0	0	0	0	0	0	0	0	0	0	1	North_America_USA	-	no	1	268	FGDDTVIEV
FGVDTVIEV	ORF1a	825	833	9	0	0	0	0	0	0	0	0	0	0	0	0	0	0	0	0	0	0	0	0	0	0	0	0	0	0	0	0	0	0	0	0	0	0	0	0	0	0	0	0	0	0	0	0	0	0	0	0	0	0	0	0	0	0	0	0	0	0	0	0	0	0	0	0	0	0	0	0	0	0	0	0	0	0	0	0	0	0	1	0	0	0	0	0	0	0	0	0	0	1	North_America_USA	-	no	1	268	FGDDTVIEV
HEILLAPLL	ORF1a	1141	1149	9	0	0	0	0	0	0	0	0	0	0	0	0	0	0	0	0	0	0	0	0	0	0	0	0	0	0	0	0	0	0	0	0	0	0	0	0	0	0	0	0	0	0	0	0	0	0	0	0	0	0	0	0	0	0	0	0	0	0	0	0	0	0	0	0	0	0	0	0	0	0	0	0	1	0	0	0	0	0	0	0	0	0	0	0	0	0	0	0	0	1	Europe_United_Kingdom	-	no	1	269	HEVLLAPLL
HEVLFAPLL	ORF1a	1141	1149	9	0	0	0	0	0	0	0	0	0	0	0	0	0	0	0	0	0	0	0	0	0	0	0	0	0	0	0	0	0	0	0	0	0	0	0	0	0	0	0	0	0	0	0	0	0	0	0	0	0	0	0	0	0	0	0	0	0	0	0	0	0	0	0	0	0	0	0	0	0	0	0	0	0	0	0	0	0	0	1	0	0	0	0	0	0	0	0	0	0	1	North_America_USA	-	no	1	269	HEVLLAPLL
HEVLIAPLL	ORF1a	1141	1149	9	0	0	0	0	0	0	0	0	0	0	0	0	0	0	0	0	0	0	0	0	0	0	0	0	0	0	0	0	0	0	0	0	0	0	0	0	0	0	0	0	0	0	0	0	0	0	0	0	0	0	0	0	0	0	0	0	0	0	0	0	0	0	0	0	0	0	0	0	0	0	0	0	0	0	0	0	0	0	1	0	0	0	0	0	0	0	0	0	0	1	North_America_USA	-	no	1	269	HEVLLAPLL
HEVLLSPLL	ORF1a	1141	1149	9	0	0	0	0	0	0	0	0	0	0	0	0	0	0	0	0	0	0	0	0	0	0	0	0	0	0	0	0	0	0	0	0	0	0	0	0	0	0	0	0	0	0	0	0	0	0	0	0	0	0	0	0	0	0	0	0	0	0	0	0	0	0	0	0	0	0	0	0	0	0	0	0	1	0	0	0	0	0	0	0	0	0	0	0	0	0	0	0	0	1	Europe_United_Kingdom	-	no	1	269	HEVLLAPLL
PDTRYVFMDGSIIQF	ORF1a	2950	2964	15	0	0	0	0	0	0	0	0	0	0	0	0	0	0	0	0	0	0	0	0	0	0	0	0	0	0	0	0	0	0	0	0	0	0	0	0	0	0	0	0	0	0	0	0	0	0	0	0	0	0	0	0	0	0	0	0	0	0	0	0	0	0	0	0	0	0	0	0	0	1	0	0	0	0	0	0	0	0	0	0	0	0	0	0	0	0	0	0	0	1	Europe_Sweden	-	no	1	27	PDTRYVLMDGSIIQF
PDTRYVIMDGSIIQF	ORF1a	2950	2964	15	0	0	0	0	0	0	0	0	0	0	0	0	0	0	0	0	0	0	1	0	0	0	0	0	0	0	0	0	0	0	0	0	0	0	0	0	0	0	0	0	0	0	0	0	0	0	0	0	0	0	0	0	0	0	0	0	0	0	0	0	0	0	0	0	0	0	0	0	0	0	0	0	0	0	0	0	0	0	0	0	0	0	0	0	0	0	0	0	0	1	Asia_India	-	no	1	27	PDTRYVLMDGSIIQF
PDTRYVLMDDSIIQF	ORF1a	2950	2964	15	0	0	0	0	0	0	0	0	0	0	0	0	0	0	0	0	0	0	0	0	0	0	0	0	0	0	0	0	0	0	0	0	0	0	0	0	0	0	0	0	0	0	0	0	0	0	0	0	0	0	1	0	0	0	0	0	0	0	0	0	0	0	0	0	0	0	0	0	0	0	0	0	0	0	0	0	0	0	0	0	0	0	0	0	0	0	0	0	0	1	Europe_France	-	no	1	27	PDTRYVLMDGSIIQF
PDTRYVLMDGSIIRF	ORF1a	2950	2964	15	0	0	0	0	0	0	0	0	0	0	0	0	0	0	0	0	0	0	0	0	0	0	0	0	0	0	0	0	0	0	0	0	0	0	0	0	0	0	0	0	0	0	0	0	0	0	0	0	0	0	0	0	0	0	0	0	0	0	0	1	0	0	0	0	0	0	0	0	0	0	0	0	0	0	0	0	0	0	0	0	0	0	0	0	0	0	0	0	0	1	Europe_Netherlands	-	no	1	27	PDTRYVLMDGSIIQF
PDTRYVLTDGSIIQF	ORF1a	2950	2964	15	0	0	0	0	0	0	0	0	0	0	0	1	0	0	0	0	0	0	0	0	0	0	0	0	0	0	0	0	0	0	0	0	0	0	0	0	0	0	0	0	0	0	0	0	0	0	0	0	0	0	0	0	0	0	0	0	0	0	0	0	0	0	0	0	0	0	0	0	0	0	0	0	0	0	0	0	0	0	0	0	0	0	0	0	0	0	0	0	0	1	Africa_Uganda	-	no	1	27	PDTRYVLMDGSIIQF
SQLDGLHLL	ORF1b	2294	2302	9	0	0	0	0	0	0	0	0	0	0	0	0	0	0	0	0	0	0	0	0	0	0	0	0	0	0	0	0	0	0	0	0	0	0	0	0	0	0	0	0	0	0	0	0	0	0	0	0	0	0	0	0	0	0	0	0	0	0	0	0	0	0	0	0	0	0	0	0	0	0	0	0	1	0	0	0	0	0	0	0	0	0	0	0	0	0	0	0	0	1	Europe_United_Kingdom	-	no	1	270	SQLGGLHLL
SQLGGLHLM	ORF1b	2294	2302	9	0	0	0	0	0	0	0	0	0	0	0	0	0	0	0	0	0	0	0	0	0	0	0	0	0	0	0	0	0	0	0	0	0	0	0	0	0	0	0	0	0	0	0	0	0	0	0	0	0	0	0	0	0	0	0	0	0	0	0	0	0	0	0	0	0	0	0	0	0	0	0	0	0	0	0	0	0	0	1	0	0	0	0	0	0	0	0	0	0	1	North_America_USA	-	no	1	270	SQLGGLHLL
SQLGGLHLP	ORF1b	2294	2302	9	0	0	0	0	0	0	0	0	0	0	0	0	0	0	0	0	0	0	1	0	0	0	0	0	0	0	0	0	0	0	0	0	0	0	0	0	0	0	0	0	0	0	0	0	0	0	0	0	0	0	0	0	0	0	0	0	0	0	0	0	0	0	0	0	0	0	0	0	0	0	0	0	0	0	0	0	0	0	0	0	0	0	0	0	0	0	0	0	0	1	Asia_India	-	no	1	270	SQLGGLHLL
SQLGGLHPL	ORF1b	2294	2302	9	0	0	0	0	0	0	0	0	0	0	0	0	0	0	0	0	0	0	0	0	0	0	0	0	0	0	0	0	0	0	0	0	0	0	0	0	0	0	0	0	0	0	0	0	0	0	0	0	0	0	0	0	0	0	0	0	0	0	0	0	0	0	0	0	0	0	0	0	0	0	0	0	0	0	0	0	0	0	1	0	0	0	0	0	0	0	0	0	0	1	North_America_USA	-	no	1	270	SQLGGLHLL
APRELKVTF	ORF1a	1951	1959	9	0	0	0	0	0	0	0	0	0	0	0	0	0	0	0	0	0	0	0	0	0	0	0	0	0	0	0	0	0	0	0	0	0	0	0	0	0	0	0	0	0	0	0	0	0	0	0	1	0	0	0	0	0	0	0	0	0	0	0	0	0	0	0	0	0	0	0	0	0	0	0	0	0	0	0	0	0	0	0	0	0	0	0	0	0	0	0	0	0	1	Europe_Czech_Republic	-	no	1	271	ASRELKVTF
ASREFKVTF	ORF1a	1951	1959	9	0	0	0	0	0	0	0	0	0	0	0	0	0	0	0	0	0	0	0	0	0	0	0	0	0	0	0	0	0	0	0	0	0	0	0	0	0	0	0	0	0	0	0	0	0	0	0	0	0	0	0	0	0	0	0	0	0	0	0	0	0	0	0	0	0	0	0	0	0	0	0	0	0	0	0	0	0	0	1	0	0	0	0	0	0	0	0	0	0	1	North_America_USA	-	no	1	271	ASRELKVTF
ASREIKVTF	ORF1a	1951	1959	9	0	0	0	0	0	0	0	0	0	0	0	0	0	0	0	0	0	0	0	0	0	0	0	0	0	0	0	0	0	0	0	0	0	0	0	0	0	0	0	0	0	0	0	0	0	0	0	0	0	0	0	0	0	0	0	0	0	0	0	0	0	0	0	0	0	0	0	0	0	0	1	0	0	0	0	0	0	0	0	0	0	0	0	0	0	0	0	0	0	1	Europe_Switzerland	-	no	1	271	ASRELKVTF
ASRELKITF	ORF1a	1951	1959	9	0	0	0	0	0	0	0	0	0	0	0	0	0	0	0	0	0	0	0	0	0	0	0	0	0	0	0	0	0	0	0	0	0	0	0	0	0	0	0	0	0	0	0	0	0	0	0	0	0	0	0	0	0	0	0	0	0	0	0	1	0	0	0	0	0	0	0	0	0	0	0	0	0	0	0	0	0	0	0	0	0	0	0	0	0	0	0	0	0	1	Europe_Netherlands	-	no	1	271	ASRELKVTF
SFAKSASVY	ORF1a	2552	2560	9	0	0	0	0	0	0	0	0	0	0	0	0	0	0	0	0	0	0	0	0	0	0	0	0	0	0	0	0	0	0	0	0	0	0	0	0	0	0	0	0	0	0	0	0	0	0	0	0	0	0	0	0	0	0	0	0	0	0	0	0	0	0	0	0	0	0	0	0	0	0	0	0	1	0	0	0	0	0	0	0	0	0	0	0	0	0	0	0	0	1	Europe_United_Kingdom	-	no	1	272	SSAKSASVY
SSAKSACVY	ORF1a	2552	2560	9	0	0	0	0	0	0	0	0	0	0	0	0	0	0	0	1	0	0	0	0	0	0	0	0	0	0	0	0	0	0	0	0	0	0	0	0	0	0	0	0	0	0	0	0	0	0	0	0	0	0	0	0	0	0	0	0	0	0	0	0	0	0	0	0	0	0	0	0	0	0	0	0	0	0	0	0	0	0	0	0	0	0	0	0	0	0	0	0	0	1	Asia_China	-	no	1	272	SSAKSASVY
TFFKLANKF	ORF1a	677	685	9	0	0	0	0	0	0	0	0	0	0	0	0	0	0	0	0	0	1	0	0	0	0	0	0	0	0	0	0	0	0	0	0	0	0	0	0	0	0	0	0	0	0	0	0	0	0	0	0	0	0	0	0	0	0	0	0	0	0	0	0	0	0	0	0	0	0	0	0	0	0	0	0	0	0	0	0	0	0	0	0	0	0	0	0	0	0	0	0	0	1	Asia_Hong_Kong	-	no	1	273	TFFKLVNKF
TFFKLLNKF	ORF1a	677	685	9	0	0	0	0	0	0	0	0	0	0	0	0	0	0	0	0	0	0	1	0	0	0	0	0	0	0	0	0	0	0	0	0	0	0	0	0	0	0	0	0	0	0	0	0	0	0	0	0	0	0	0	0	0	0	0	0	0	0	0	0	0	0	0	0	0	0	0	0	0	0	0	0	0	0	0	0	0	0	0	0	0	0	0	0	0	0	0	0	0	1	Asia_India	-	no	1	273	TFFKLVNKF
CVVRSIFSR	ORF1a	542	550	9	0	0	0	0	0	0	0	0	0	0	0	0	0	0	0	0	0	0	0	0	0	0	0	0	0	0	0	0	0	0	0	0	0	0	0	0	0	0	0	0	0	0	0	0	0	0	0	0	1	0	0	0	0	0	0	0	0	0	0	0	0	0	0	0	0	0	0	0	0	0	0	0	0	0	0	0	0	0	0	0	0	0	0	0	0	0	0	0	0	1	Europe_Denmark	-	no	1	274	RVVRSIFSR
RVARSIFSR	ORF1a	542	550	9	0	0	0	0	0	0	0	0	0	0	0	0	0	0	0	0	0	0	0	0	0	0	0	0	0	0	0	0	0	0	0	0	0	0	0	0	0	0	0	0	0	0	0	0	0	0	0	0	0	0	0	0	0	0	0	0	0	0	0	0	0	0	0	0	0	0	0	0	0	0	0	0	0	0	0	0	0	0	1	0	0	0	0	0	0	0	0	0	0	1	North_America_USA	-	no	1	274	RVVRSIFSR
RVLRSIFSR	ORF1a	542	550	9	0	0	0	0	0	0	0	0	0	0	0	0	0	0	0	1	0	0	0	0	0	0	0	0	0	0	0	0	0	0	0	0	0	0	0	0	0	0	0	0	0	0	0	0	0	0	0	0	0	0	0	0	0	0	0	0	0	0	0	0	0	0	0	0	0	0	0	0	0	0	0	0	0	0	0	0	0	0	0	0	0	0	0	0	0	0	0	0	0	1	Asia_China	-	no	1	274	RVVRSIFSR
RVVLSIFSR	ORF1a	542	550	9	0	0	0	0	0	0	0	0	0	0	0	0	0	0	0	0	0	0	0	0	0	0	0	0	0	0	0	0	0	0	0	0	0	0	0	0	0	0	0	0	0	0	0	0	0	0	0	0	0	0	0	0	0	0	0	0	0	0	0	0	0	0	0	0	0	0	0	0	0	0	0	0	1	0	0	0	0	0	0	0	0	0	0	0	0	0	0	0	0	1	Europe_United_Kingdom	-	no	1	274	RVVRSIFSR
RVVRSIFSS	ORF1a	542	550	9	0	0	0	0	0	0	0	0	0	0	0	0	0	0	0	0	0	0	0	0	0	0	0	0	0	0	0	0	0	0	0	0	0	0	0	0	0	0	0	0	0	0	0	0	0	0	0	0	0	0	0	0	0	0	0	0	0	0	0	0	0	0	0	0	0	0	0	0	0	0	0	0	0	0	0	0	0	0	0	0	0	0	0	0	0	0	0	0	1	1	South_America_Uruguay	-	no	1	274	RVVRSIFSR
RVVRSISSR	ORF1a	542	550	9	0	0	0	0	0	0	0	0	0	0	0	0	0	0	0	0	0	0	0	0	0	0	0	0	0	0	0	0	0	0	0	0	0	0	0	0	0	0	0	0	0	0	0	0	0	0	0	0	0	0	0	0	0	0	0	0	0	0	0	0	0	0	0	0	0	0	0	0	0	0	0	0	1	0	0	0	0	0	0	0	0	0	0	0	0	0	0	0	0	1	Europe_United_Kingdom	-	no	1	274	RVVRSIFSR
RVVRSTFSR	ORF1a	542	550	9	0	0	0	0	0	0	0	0	0	0	0	0	0	0	0	0	0	0	0	0	0	0	0	0	0	0	0	0	0	0	0	0	0	0	0	0	0	0	0	0	0	0	0	0	0	0	0	0	0	0	0	0	0	0	0	0	0	0	0	0	0	0	0	0	0	0	0	0	0	0	0	0	1	0	0	0	0	0	0	0	0	0	0	0	0	0	0	0	0	1	Europe_United_Kingdom	-	no	1	274	RVVRSIFSR
ISDIDITFL	ORF1a	1271	1279	9	0	0	0	0	0	0	0	0	0	0	0	0	0	0	0	0	0	0	1	0	0	0	0	0	0	0	0	0	0	0	0	0	0	0	0	0	0	0	0	0	0	0	0	0	0	0	0	0	0	0	0	0	0	0	0	0	0	0	0	0	0	0	0	0	0	0	0	0	0	0	0	0	0	0	0	0	0	0	0	0	0	0	0	0	0	0	0	0	0	1	Asia_India	-	no	1	275	VSDIDITFL
VGDIDITFL	ORF1a	1271	1279	9	0	0	0	0	0	0	0	0	0	0	0	0	0	0	0	0	0	0	0	0	0	0	0	0	0	0	0	0	0	0	0	0	0	0	0	0	0	0	0	0	0	0	0	0	0	0	0	0	0	0	0	0	0	0	0	0	0	0	0	0	0	0	0	0	0	0	0	0	0	0	0	0	1	0	0	0	0	0	0	0	0	0	0	0	0	0	0	0	0	1	Europe_United_Kingdom	-	no	1	275	VSDIDITFL
VNDIDITFL	ORF1a	1271	1279	9	0	0	0	0	0	0	0	0	0	0	0	0	0	0	0	0	0	0	0	0	0	0	0	0	0	0	0	0	0	0	0	0	0	0	0	0	0	0	0	0	0	0	0	0	0	0	0	0	0	0	0	0	0	0	0	0	0	0	0	0	0	0	0	0	0	0	0	0	0	0	0	0	1	0	0	0	0	0	0	0	0	0	0	0	0	0	0	0	0	1	Europe_United_Kingdom	-	no	1	275	VSDIDITFL
VSDIDITFF	ORF1a	1271	1279	9	0	0	0	0	0	0	0	0	0	0	0	0	0	0	0	0	0	0	0	0	0	0	0	0	0	0	0	0	0	0	0	0	0	0	0	0	0	0	0	0	0	0	0	0	0	0	0	0	0	0	0	0	0	0	0	0	0	0	0	0	0	0	0	0	0	0	0	0	0	0	0	0	1	0	0	0	0	0	0	0	0	0	0	0	0	0	0	0	0	1	Europe_United_Kingdom	-	no	1	275	VSDIDITFL
VSDIDVTFL	ORF1a	1271	1279	9	0	0	0	0	0	0	0	0	0	0	0	0	0	0	0	0	0	0	0	0	0	0	0	0	0	0	0	0	0	0	0	0	0	0	0	0	0	0	0	0	0	0	0	0	0	0	0	0	0	0	0	0	0	0	0	0	0	0	0	0	0	0	0	0	0	0	0	0	0	0	0	0	0	0	0	0	0	0	1	0	0	0	0	0	0	0	0	0	0	1	North_America_USA	-	no	1	275	VSDIDITFL
ETTADTVVF	ORF1b	1288	1296	9	0	0	0	0	0	0	0	0	0	0	0	0	0	0	0	0	0	0	0	0	0	0	0	0	0	0	0	0	0	0	0	0	0	0	0	0	0	0	0	0	0	0	0	0	0	0	0	0	0	0	0	0	0	0	0	0	0	0	0	1	0	0	0	0	0	0	0	0	0	0	0	0	0	0	0	0	0	0	0	0	0	0	0	0	0	0	0	0	0	1	Europe_Netherlands	-	no	1	276	ETTADIVVF
GTTADIVVF	ORF1b	1288	1296	9	0	0	0	0	0	0	0	0	0	0	0	0	0	0	0	0	0	0	0	0	0	0	0	0	0	0	0	0	0	0	0	0	0	0	0	0	0	0	0	0	0	0	0	0	0	0	0	0	0	0	0	0	0	0	0	0	0	0	0	0	0	0	0	0	0	0	0	0	0	0	0	0	1	0	0	0	0	0	0	0	0	0	0	0	0	0	0	0	0	1	Europe_United_Kingdom	-	no	1	276	ETTADIVVF
VTTADIVVF	ORF1b	1288	1296	9	0	0	0	0	0	0	0	0	0	0	0	0	0	0	0	0	0	0	0	0	0	0	0	0	0	0	0	0	0	0	0	0	0	0	0	0	0	0	0	0	0	0	0	0	0	0	0	0	0	0	0	0	0	0	0	0	0	0	0	0	0	0	0	0	0	0	0	0	0	0	0	0	1	0	0	0	0	0	0	0	0	0	0	0	0	0	0	0	0	1	Europe_United_Kingdom	-	no	1	276	ETTADIVVF
LAPHGVVFL	S	1055	1063	9	0	0	0	0	0	0	0	0	0	0	0	0	0	0	0	0	0	0	0	0	0	0	0	0	0	0	0	0	0	0	0	0	0	0	0	0	0	0	0	0	0	0	0	0	0	0	0	0	0	0	0	0	0	0	0	0	0	0	0	0	0	0	0	0	0	0	0	0	0	0	0	0	1	0	0	0	0	0	0	0	0	0	0	0	0	0	0	0	0	1	Europe_United_Kingdom	-	no	1	277	SAPHGVVFL
SAPHGLVFL	S	1055	1063	9	0	0	0	0	0	0	0	0	0	0	0	0	0	0	0	0	0	0	0	0	0	0	0	0	0	0	0	0	0	0	0	0	0	0	0	0	0	0	0	0	0	0	0	0	0	0	0	0	0	0	0	0	0	0	0	0	0	0	0	0	0	0	0	0	0	0	0	0	0	0	0	0	1	0	0	0	0	0	0	0	0	0	0	0	0	0	0	0	0	1	Europe_United_Kingdom	-	no	1	277	SAPHGVVFL
SAPHGVIFL	S	1055	1063	9	0	0	0	0	0	0	0	0	0	0	0	0	0	0	0	0	0	0	0	0	0	0	0	0	0	0	0	0	0	0	0	0	0	0	0	0	0	0	0	0	0	0	0	0	0	0	0	0	0	0	0	0	0	0	0	0	0	0	0	0	0	0	0	0	0	0	0	0	0	0	0	0	1	0	0	0	0	0	0	0	0	0	0	0	0	0	0	0	0	1	Europe_United_Kingdom	-	no	1	277	SAPHGVVFL
SAPLGVVFL	S	1055	1063	9	0	0	0	0	0	0	0	0	0	0	0	0	0	0	0	0	0	0	0	0	0	0	0	0	0	0	0	0	0	0	0	0	0	0	0	0	0	0	0	0	0	0	0	0	0	0	0	0	0	0	0	0	0	0	0	0	0	0	0	0	0	0	0	0	0	0	0	0	0	0	0	0	1	0	0	0	0	0	0	0	0	0	0	0	0	0	0	0	0	1	Europe_United_Kingdom	-	no	1	277	SAPHGVVFL
SAPYGVVFL	S	1055	1063	9	0	0	0	0	0	0	0	0	0	0	0	0	0	0	0	0	0	0	0	0	0	0	0	0	0	0	0	0	0	0	0	0	0	0	0	0	0	0	0	0	0	0	0	0	0	0	0	0	0	0	0	0	0	0	0	0	0	0	0	0	0	0	0	0	0	0	0	0	0	0	0	0	0	0	0	0	0	0	0	1	0	0	0	0	0	0	0	0	0	1	Oceania_Australia	-	no	1	277	SAPHGVVFL
YIPSKLIEY	ORF1a	2897	2905	9	0	0	0	0	0	0	0	0	0	0	0	0	0	0	0	0	0	0	0	0	0	0	0	0	0	0	0	0	0	0	0	0	0	0	0	0	0	0	0	0	0	0	0	0	0	0	0	0	0	0	0	0	0	0	0	0	0	0	0	0	0	0	0	1	0	0	0	0	0	0	0	0	0	0	0	0	0	0	0	0	0	0	0	0	0	0	0	0	0	1	Europe_Romania	-	no	1	278	YTPSKLIEY
YTPSKLIDY	ORF1a	2897	2905	9	0	0	0	0	0	0	0	0	0	0	0	0	0	0	0	0	0	0	0	0	0	0	0	0	0	0	0	0	0	0	0	0	0	0	0	0	0	0	0	0	0	0	0	0	0	0	0	0	0	0	0	0	0	0	0	0	0	0	0	0	0	0	0	0	0	0	0	0	0	0	0	0	1	0	0	0	0	0	0	0	0	0	0	0	0	0	0	0	0	1	Europe_United_Kingdom	-	no	1	278	YTPSKLIEY
YTSSKLIEY	ORF1a	2897	2905	9	0	0	0	0	0	0	0	0	0	0	0	0	0	0	0	0	0	0	0	0	0	0	0	0	0	0	0	0	0	0	0	0	0	0	0	0	0	0	0	0	0	0	0	0	0	0	0	0	0	0	0	0	0	0	0	0	0	0	0	0	0	0	0	0	0	0	0	0	0	0	0	0	1	0	0	0	0	0	0	0	0	0	0	0	0	0	0	0	0	1	Europe_United_Kingdom	-	no	1	278	YTPSKLIEY
ILTSLLILV	ORF1a	3587	3595	9	0	0	0	0	0	0	0	0	0	0	0	0	0	0	0	0	0	0	0	0	0	0	0	0	0	0	0	0	0	0	0	0	0	0	0	0	0	0	0	0	0	0	0	0	0	0	0	0	0	0	0	0	0	0	0	0	0	0	0	0	0	0	0	0	0	0	0	0	0	0	0	0	1	0	0	0	0	0	0	0	0	0	0	0	0	0	0	0	0	1	Europe_United_Kingdom	-	no	1	279	ILTSLLVLV
GTWLTYSGAIKLDDK	N	328	342	15	0	0	0	0	0	0	0	0	0	0	0	0	0	0	0	0	0	0	0	0	0	0	0	0	0	0	0	0	0	0	0	0	0	0	0	0	0	0	0	0	0	0	0	0	0	0	0	0	0	0	0	0	0	0	0	0	0	0	0	0	0	0	0	0	0	0	0	0	0	0	0	0	1	0	0	0	0	0	0	0	0	0	0	0	0	0	0	0	0	1	Europe_United_Kingdom	-	no	1	28	GTWLTYTGAIKLDDK
GTWLTYTGAFKLDDK	N	328	342	15	0	0	0	0	0	0	0	0	0	0	0	0	0	0	0	0	0	0	0	0	0	0	0	0	0	0	0	0	0	0	0	0	0	0	0	0	0	0	0	0	0	0	0	0	0	0	0	0	0	0	0	0	0	0	0	0	0	0	0	0	0	0	0	0	0	0	0	0	0	0	0	0	0	0	0	0	0	0	1	0	0	0	0	0	0	0	0	0	0	1	North_America_USA	-	no	1	28	GTWLTYTGAIKLDDK
GTWLTYTGAIKLDDN	N	328	342	15	0	0	0	0	0	0	0	0	0	0	0	0	0	0	0	0	0	0	0	0	0	0	0	0	0	0	0	0	0	0	0	0	0	0	0	0	0	0	0	0	0	0	0	0	0	0	0	0	0	0	0	0	0	0	0	0	0	0	0	0	0	0	0	0	0	0	0	0	0	0	0	0	0	0	0	0	0	0	1	0	0	0	0	0	0	0	0	0	0	1	North_America_USA	-	no	1	28	GTWLTYTGAIKLDDK
GTWLTYTGAIKLGDK	N	328	342	15	0	0	0	0	0	0	0	0	0	0	0	0	0	0	0	0	0	0	0	0	0	0	0	0	0	0	0	0	0	0	0	0	0	0	0	0	0	0	0	0	0	0	0	0	0	0	0	0	0	0	0	0	0	0	0	0	0	0	0	0	0	0	0	0	0	0	0	0	0	0	0	0	0	0	0	0	0	0	1	0	0	0	0	0	0	0	0	0	0	1	North_America_USA	-	no	1	28	GTWLTYTGAIKLDDK
GTWLTYTGALKLDDK	N	328	342	15	0	0	0	0	0	0	0	0	0	0	0	0	0	0	0	0	0	0	0	0	0	0	0	0	0	0	0	0	0	0	0	0	0	0	0	0	0	1	0	0	0	0	0	0	0	0	0	0	0	0	0	0	0	0	0	0	0	0	0	0	0	0	0	0	0	0	0	0	0	0	0	0	0	0	0	0	0	0	0	0	0	0	0	0	0	0	0	0	0	1	Asia_Taiwan	-	no	1	28	GTWLTYTGAIKLDDK
GTWLTYTGAVKLDDK	N	328	342	15	0	0	0	0	0	0	0	0	0	0	0	0	0	0	0	0	0	0	0	0	0	0	0	0	0	0	0	0	0	0	0	0	0	0	0	0	0	0	0	0	0	0	0	0	0	0	0	0	0	0	0	0	0	0	0	0	0	0	0	0	0	0	0	0	0	0	0	0	0	0	0	0	0	0	0	0	0	0	1	0	0	0	0	0	0	0	0	0	0	1	North_America_USA	-	no	1	28	GTWLTYTGAIKLDDK
KLNEEIDII	ORF1a	468	476	9	0	0	0	0	0	0	0	0	0	0	0	0	0	0	0	0	0	0	1	0	0	0	0	0	0	0	0	0	0	0	0	0	0	0	0	0	0	0	0	0	0	0	0	0	0	0	0	0	0	0	0	0	0	0	0	0	0	0	0	0	0	0	0	0	0	0	0	0	0	0	0	0	0	0	0	0	0	0	0	0	0	0	0	0	0	0	0	0	0	1	Asia_India	-	no	1	280	KLNEEIAII
KLNEETAII	ORF1a	468	476	9	0	0	0	0	0	0	0	0	0	0	0	0	0	0	0	0	0	0	0	0	0	0	0	0	0	0	0	0	0	0	0	0	0	0	0	0	0	0	0	0	0	0	0	0	0	0	0	0	0	0	0	0	0	0	0	0	0	0	0	0	0	0	0	0	0	0	0	0	0	0	0	0	1	0	0	0	0	0	0	0	0	0	0	0	0	0	0	0	0	1	Europe_United_Kingdom	-	no	1	280	KLNEEIAII
KLNEKIAII	ORF1a	468	476	9	0	0	0	0	0	0	0	0	0	0	0	0	0	0	0	0	0	0	0	0	0	0	0	0	0	0	0	0	0	0	0	0	0	0	0	0	0	0	0	0	0	0	0	0	0	0	0	0	0	0	0	0	0	0	0	0	0	0	0	0	0	0	0	0	0	0	0	0	0	0	0	0	0	0	0	0	0	0	1	0	0	0	0	0	0	0	0	0	0	1	North_America_USA	-	no	1	280	KLNEEIAII
KPNEEIAII	ORF1a	468	476	9	0	0	0	0	0	0	0	0	0	0	0	0	0	0	0	0	0	0	0	0	0	0	0	0	0	0	0	0	0	0	0	0	0	0	0	0	0	0	0	0	0	0	0	0	0	0	0	0	0	0	0	0	0	0	0	0	0	0	0	0	0	0	0	0	0	0	0	0	1	0	0	0	0	0	0	0	0	0	0	0	0	0	0	0	0	0	0	0	0	1	Europe_Spain	-	no	1	280	KLNEEIAII
KVDGVDIEL	ORF1b	2085	2093	9	0	0	0	0	0	0	0	0	0	0	0	0	0	0	0	0	0	0	0	0	0	0	0	0	0	0	0	0	0	0	0	0	0	0	0	0	0	0	0	0	0	0	0	0	0	0	0	0	0	0	0	0	0	0	0	0	0	0	0	0	0	0	0	0	0	0	0	0	0	0	0	0	1	0	0	0	0	0	0	0	0	0	0	0	0	0	0	0	0	1	Europe_United_Kingdom	-	no	1	281	KVDGVDVEL
TVDGVDVEL	ORF1b	2085	2093	9	0	0	0	0	0	0	0	0	0	0	0	0	0	0	0	0	0	0	1	0	0	0	0	0	0	0	0	0	0	0	0	0	0	0	0	0	0	0	0	0	0	0	0	0	0	0	0	0	0	0	0	0	0	0	0	0	0	0	0	0	0	0	0	0	0	0	0	0	0	0	0	0	0	0	0	0	0	0	0	0	0	0	0	0	0	0	0	0	0	1	Asia_India	-	no	1	281	KVDGVDVEL
ERAEKSYEL	ORF1a	243	251	9	0	0	0	0	0	0	0	0	0	0	0	0	0	0	0	0	0	0	0	0	0	0	0	0	0	0	0	0	0	0	0	0	0	0	0	0	0	0	0	0	0	0	0	0	0	0	0	0	0	0	0	0	0	0	0	0	0	0	0	0	0	0	0	0	0	0	0	0	0	0	0	0	0	0	0	0	0	0	0	1	0	0	0	0	0	0	0	0	0	1	Oceania_Australia	-	no	1	282	ERSEKSYEL
ERSKKSYEL	ORF1a	243	251	9	0	0	0	0	0	0	0	0	0	0	0	0	0	0	0	0	0	0	0	0	0	0	0	0	0	0	0	0	0	0	0	0	0	0	0	0	0	0	0	0	0	0	0	0	0	0	0	0	0	0	0	0	0	0	0	0	0	0	0	0	0	0	0	0	0	0	0	0	0	0	0	0	0	0	0	0	0	0	1	0	0	0	0	0	0	0	0	0	0	1	North_America_USA	-	no	1	282	ERSEKSYEL
GRSEKSYEL	ORF1a	243	251	9	0	0	0	0	0	0	0	0	0	0	0	0	0	0	0	0	0	0	0	0	0	0	0	0	0	0	0	0	0	0	0	0	0	0	0	0	0	0	0	0	0	0	0	0	0	0	0	0	0	0	0	0	0	0	0	0	0	0	0	0	0	0	0	0	0	0	0	0	0	0	0	0	1	0	0	0	0	0	0	0	0	0	0	0	0	0	0	0	0	1	Europe_United_Kingdom	-	no	1	282	ERSEKSYEL
KVNSALEQY	ORF1b	1270	1278	9	0	0	0	0	0	0	0	0	0	0	0	0	0	0	0	0	0	0	0	0	0	0	0	0	0	0	0	0	0	0	0	0	0	0	0	0	0	0	0	0	0	0	0	0	0	0	0	0	0	0	0	0	0	0	0	0	0	0	0	0	0	0	0	0	0	0	0	0	0	0	0	0	0	0	0	0	0	0	1	0	0	0	0	0	0	0	0	0	0	1	North_America_USA	-	no	1	283	KVNSTLEQY
KVNSILEQY	ORF1b	1270	1278	9	0	0	0	0	0	0	0	0	0	0	0	0	0	0	0	0	0	0	0	0	0	0	0	0	0	0	0	0	0	0	0	0	0	0	0	0	0	0	0	0	0	0	0	0	0	0	0	0	0	0	0	0	0	0	0	0	0	0	0	0	0	0	0	0	0	0	0	0	0	0	0	0	0	0	0	0	0	0	0	0	0	0	0	0	1	0	0	0	0	1	South_America_Chile	-	no	1	283	KVNSTLEQY
KVNSTLEHY	ORF1b	1270	1278	9	0	0	0	0	0	0	0	0	0	0	0	0	0	0	0	0	0	0	0	0	0	0	0	0	0	0	0	0	0	0	0	0	0	0	0	0	0	0	0	0	0	0	0	0	0	0	0	0	0	0	0	0	0	0	0	0	0	0	0	0	0	0	0	0	0	0	0	0	0	0	0	0	1	0	0	0	0	0	0	0	0	0	0	0	0	0	0	0	0	1	Europe_United_Kingdom	-	no	1	283	KVNSTLEQY
FYLQYIRKL	ORF1b	874	882	9	0	0	0	0	0	0	0	0	0	0	0	0	0	0	0	0	0	0	0	0	0	0	0	0	0	0	0	0	0	0	0	0	0	0	1	0	0	0	0	0	0	0	0	0	0	0	0	0	0	0	0	0	0	0	0	0	0	0	0	0	0	0	0	0	0	0	0	0	0	0	0	0	0	0	0	0	0	0	0	0	0	0	0	0	0	0	0	0	0	1	Asia_Singapore	-	no	1	285	LYLQYIRKL
LYLQYIKKL	ORF1b	874	882	9	0	0	0	0	0	0	0	0	0	0	0	0	0	0	0	0	0	0	0	0	0	0	0	0	0	0	0	0	0	0	0	0	0	0	0	0	0	0	0	0	0	0	0	0	0	0	0	0	0	0	0	0	0	0	0	0	0	0	0	0	0	0	0	0	0	0	0	0	0	0	0	0	0	0	0	0	0	0	1	0	0	0	0	0	0	0	0	0	0	1	North_America_USA	-	no	1	285	LYLQYIRKL
DAVKTQFNY	ORF1b	2221	2229	9	0	0	0	0	0	0	0	0	0	0	0	0	0	0	0	0	0	0	0	0	0	0	0	0	0	0	0	0	0	0	0	0	0	0	0	0	0	0	0	0	0	0	0	0	0	0	0	0	0	0	0	0	0	0	0	0	0	0	0	0	0	0	0	0	0	0	0	0	0	0	0	0	1	0	0	0	0	0	0	0	0	0	0	0	0	0	0	0	0	1	Europe_United_Kingdom	-	no	1	286	EAVKTQFNY
EAVRTQFNY	ORF1b	2221	2229	9	0	0	0	0	0	0	0	0	0	0	0	0	0	0	0	0	0	0	0	0	0	0	0	0	0	0	0	0	0	0	0	0	0	0	0	0	0	0	0	0	0	0	0	0	0	0	0	0	0	0	0	0	0	0	0	0	0	0	0	0	0	0	0	0	0	0	0	0	0	0	0	0	0	0	0	0	0	0	1	0	0	0	0	0	0	0	0	0	0	1	North_America_USA	-	no	1	286	EAVKTQFNY
EPVKTQFNY	ORF1b	2221	2229	9	0	0	0	0	0	0	0	0	0	0	0	0	0	0	0	0	0	0	0	0	0	0	0	0	0	0	0	0	0	0	0	0	0	0	0	0	0	0	0	0	0	0	0	0	0	0	0	0	0	0	0	0	0	0	0	0	0	0	0	0	0	0	0	0	0	0	0	0	0	0	1	0	0	0	0	0	0	0	0	0	0	0	0	0	0	0	0	0	0	1	Europe_Switzerland	-	no	1	286	EAVKTQFNY
ETVKTQFNY	ORF1b	2221	2229	9	0	0	0	0	0	0	0	0	0	0	0	0	0	0	0	0	0	0	1	0	0	0	0	0	0	0	0	0	0	0	0	0	0	0	0	0	0	0	0	0	0	0	0	0	0	0	0	0	0	0	0	0	0	0	0	0	0	0	0	0	0	0	0	0	0	0	0	0	0	0	0	0	0	0	0	0	0	0	0	0	0	0	0	0	0	0	0	0	0	1	Asia_India	-	no	1	286	EAVKTQFNY
KEIDHLNEV	S	1181	1189	9	0	0	0	0	0	0	0	0	0	0	0	0	0	0	0	0	0	0	0	0	0	0	0	0	0	0	0	0	0	0	0	0	0	0	0	0	0	0	0	0	0	0	0	0	0	0	0	0	0	0	0	0	0	0	0	0	0	0	0	1	0	0	0	0	0	0	0	0	0	0	0	0	0	0	0	0	0	0	0	0	0	0	0	0	0	0	0	0	0	1	Europe_Netherlands	-	no	1	287	KEIDRLNEV
KEIDLLNEV	S	1181	1189	9	0	0	0	0	0	0	0	0	0	0	0	0	0	0	0	0	0	0	0	0	0	0	0	0	0	0	0	0	0	0	0	0	0	0	0	0	0	0	0	0	0	0	0	0	0	0	0	0	0	0	0	0	0	0	0	0	0	0	0	1	0	0	0	0	0	0	0	0	0	0	0	0	0	0	0	0	0	0	0	0	0	0	0	0	0	0	0	0	0	1	Europe_Netherlands	-	no	1	287	KEIDRLNEV
KEIDRLNAV	S	1181	1189	9	0	0	0	0	0	0	0	0	0	0	0	0	0	0	0	0	0	0	0	0	0	0	0	0	0	0	0	0	0	0	0	0	0	0	0	0	0	0	0	0	0	0	0	0	0	0	0	0	0	0	0	0	0	0	0	0	0	0	0	0	0	0	0	0	0	0	0	0	0	0	0	0	1	0	0	0	0	0	0	0	0	0	0	0	0	0	0	0	0	1	Europe_United_Kingdom	-	no	1	287	KEIDRLNEV
KEIDRLNEF	S	1181	1189	9	0	0	0	0	0	0	0	0	0	0	0	0	0	0	0	0	0	0	0	0	0	0	0	0	0	0	0	0	0	0	0	0	0	0	0	0	0	0	0	0	0	0	0	0	0	0	0	0	0	0	0	0	0	0	0	0	0	0	0	0	0	0	0	0	0	0	0	0	0	0	0	0	1	0	0	0	0	0	0	0	0	0	0	0	0	0	0	0	0	1	Europe_United_Kingdom	-	no	1	287	KEIDRLNEV
KEIDRLNEI	S	1181	1189	9	0	0	0	0	0	0	0	0	0	0	0	0	0	0	0	0	0	0	0	0	0	0	0	0	0	0	0	0	0	0	0	0	0	0	0	0	0	0	0	0	0	0	0	0	0	0	0	0	0	0	0	0	0	0	0	0	0	0	0	0	0	0	0	0	0	0	0	0	0	0	0	0	1	0	0	0	0	0	0	0	0	0	0	0	0	0	0	0	0	1	Europe_United_Kingdom	-	no	1	287	KEIDRLNEV
KQIDRLNEV	S	1181	1189	9	0	0	0	0	0	0	0	0	0	0	0	0	0	0	0	0	0	0	0	0	0	0	0	0	0	0	0	0	0	0	0	0	0	0	0	0	0	1	0	0	0	0	0	0	0	0	0	0	0	0	0	0	0	0	0	0	0	0	0	0	0	0	0	0	0	0	0	0	0	0	0	0	0	0	0	0	0	0	0	0	0	0	0	0	0	0	0	0	0	1	Asia_Taiwan	-	no	1	287	KEIDRLNEV
REIDRLNEV	S	1181	1189	9	0	0	0	0	0	0	0	0	0	0	0	0	0	0	0	0	0	0	1	0	0	0	0	0	0	0	0	0	0	0	0	0	0	0	0	0	0	0	0	0	0	0	0	0	0	0	0	0	0	0	0	0	0	0	0	0	0	0	0	0	0	0	0	0	0	0	0	0	0	0	0	0	0	0	0	0	0	0	0	0	0	0	0	0	0	0	0	0	0	1	Asia_India	-	no	1	287	KEIDRLNEV
KL*HKPIVW	ORF1a	1984	1992	9	0	0	0	0	0	0	0	0	0	0	0	0	0	0	0	0	0	0	0	0	0	0	0	0	0	0	0	0	0	0	0	0	0	0	0	0	0	0	0	0	0	0	0	0	0	0	0	0	0	0	0	0	0	0	0	0	0	0	0	0	0	0	0	0	0	0	0	0	0	0	0	0	0	0	0	0	0	0	1	0	0	0	0	0	0	0	0	0	0	1	North_America_USA	-	no	1	288	KLLHKPIVW
KLLHKPIFW	ORF1a	1984	1992	9	0	0	0	0	0	0	0	0	0	0	0	0	0	0	0	0	0	0	0	0	0	0	0	0	0	0	0	0	0	0	0	0	0	0	0	0	0	1	0	0	0	0	0	0	0	0	0	0	0	0	0	0	0	0	0	0	0	0	0	0	0	0	0	0	0	0	0	0	0	0	0	0	0	0	0	0	0	0	0	0	0	0	0	0	0	0	0	0	0	1	Asia_Taiwan	-	no	1	288	KLLHKPIVW
KLLHKPIIW	ORF1a	1984	1992	9	0	0	0	0	0	0	0	0	0	0	0	0	0	0	0	0	0	0	0	0	0	0	0	0	0	0	0	0	0	0	0	0	0	0	0	0	0	0	0	0	0	0	0	0	0	0	0	0	0	0	0	0	0	0	0	0	0	0	0	0	0	0	0	0	0	0	0	0	0	0	0	0	1	0	0	0	0	0	0	0	0	0	0	0	0	0	0	0	0	1	Europe_United_Kingdom	-	no	1	288	KLLHKPIVW
CVKNLNSSR	E	61	69	9	0	0	0	0	0	0	0	0	0	0	0	0	0	0	0	0	0	0	0	0	0	0	0	0	0	0	0	0	0	0	0	1	0	0	0	0	0	0	0	0	0	0	0	0	0	0	0	0	0	0	0	0	0	0	0	0	0	0	0	0	0	0	0	0	0	0	0	0	0	0	0	0	0	0	0	0	0	0	0	0	0	0	0	0	0	0	0	0	0	1	Asia_Philippines	-	no	1	289	RVKNLNSSR
RVKNLHSSR	E	61	69	9	0	0	0	0	0	0	0	0	0	0	0	0	0	0	0	0	0	0	0	0	0	0	0	0	0	0	0	0	0	0	0	0	0	0	0	0	0	0	0	0	0	0	0	0	0	0	0	0	0	0	0	0	0	0	0	0	0	0	0	0	0	0	0	0	0	0	0	0	0	0	0	0	0	0	0	0	0	0	0	1	0	0	0	0	0	0	0	0	0	1	Oceania_Australia	-	no	1	289	RVKNLNSSR
RVKNMNSSR	E	61	69	9	0	0	0	0	0	0	0	0	0	0	0	0	0	0	0	0	0	0	1	0	0	0	0	0	0	0	0	0	0	0	0	0	0	0	0	0	0	0	0	0	0	0	0	0	0	0	0	0	0	0	0	0	0	0	0	0	0	0	0	0	0	0	0	0	0	0	0	0	0	0	0	0	0	0	0	0	0	0	0	0	0	0	0	0	0	0	0	0	0	1	Asia_India	-	no	1	289	RVKNLNSSR
DTVSAFVYDNKLKAH	ORF1b	1373	1387	15	0	0	0	0	0	0	0	0	0	0	0	0	0	0	0	0	0	0	0	0	0	0	0	0	0	0	0	0	0	0	0	0	0	0	0	0	0	0	0	0	0	0	0	0	0	0	0	0	0	0	0	0	0	0	0	0	0	0	0	0	0	0	0	0	0	0	0	0	0	0	0	0	0	0	0	0	0	0	1	0	0	0	0	0	0	0	0	0	0	1	North_America_USA	-	no	1	29	DTVSALVYDNKLKAH
DTVSALAYDNKLKAH	ORF1b	1373	1387	15	0	0	0	0	0	0	0	0	0	0	0	0	0	0	0	0	0	0	0	0	0	0	0	0	0	0	0	0	0	0	0	0	0	0	0	0	0	0	0	0	0	0	0	0	0	0	0	0	0	0	0	0	0	0	0	0	0	0	0	0	0	0	0	0	0	0	0	0	0	0	0	0	1	0	0	0	0	0	0	0	0	0	0	0	0	0	0	0	0	1	Europe_United_Kingdom	-	no	1	29	DTVSALVYDNKLKAH
DTVSALGYDNKLKAH	ORF1b	1373	1387	15	0	0	0	0	0	0	0	0	0	0	0	0	0	0	0	0	0	0	0	0	0	0	0	0	0	0	0	0	0	0	0	0	0	0	0	0	0	0	0	0	0	0	0	0	0	0	0	0	0	0	0	0	0	0	0	0	0	0	0	0	0	0	0	0	0	0	0	0	0	0	0	0	1	0	0	0	0	0	0	0	0	0	0	0	0	0	0	0	0	1	Europe_United_Kingdom	-	no	1	29	DTVSALVYDNKLKAH
DTVSALIYDNKLKAH	ORF1b	1373	1387	15	0	0	0	0	0	0	0	0	0	0	0	0	0	0	0	0	0	0	0	0	0	0	0	0	0	0	0	0	0	0	0	0	0	0	0	0	0	0	0	0	0	0	0	0	0	0	0	0	0	0	0	0	0	0	0	0	0	0	0	0	0	0	0	0	0	0	0	0	0	0	0	0	0	0	0	0	0	0	1	0	0	0	0	0	0	0	0	0	0	1	North_America_USA	-	no	1	29	DTVSALVYDNKLKAH
DTVSALVYDNKLKTH	ORF1b	1373	1387	15	0	0	0	0	0	0	0	0	0	0	0	0	0	0	0	1	0	0	0	0	0	0	0	0	0	0	0	0	0	0	0	0	0	0	0	0	0	0	0	0	0	0	0	0	0	0	0	0	0	0	0	0	0	0	0	0	0	0	0	0	0	0	0	0	0	0	0	0	0	0	0	0	0	0	0	0	0	0	0	0	0	0	0	0	0	0	0	0	0	1	Asia_China	-	no	1	29	DTVSALVYDNKLKAH
DTVSAMVYDNKLKAH	ORF1b	1373	1387	15	0	0	0	0	0	0	0	0	0	0	0	0	0	0	0	0	0	0	0	0	0	0	0	0	0	0	0	0	0	0	0	0	0	0	0	0	0	0	0	0	0	0	0	0	0	0	0	0	0	0	0	0	0	0	0	0	0	0	0	0	0	0	0	0	0	0	0	0	0	0	0	0	1	0	0	0	0	0	0	0	0	0	0	0	0	0	0	0	0	1	Europe_United_Kingdom	-	no	1	29	DTVSALVYDNKLKAH
DTVSTLVYDNKLKAH	ORF1b	1373	1387	15	0	0	0	0	0	0	0	0	0	0	0	0	0	0	0	1	0	0	0	0	0	0	0	0	0	0	0	0	0	0	0	0	0	0	0	0	0	0	0	0	0	0	0	0	0	0	0	0	0	0	0	0	0	0	0	0	0	0	0	0	0	0	0	0	0	0	0	0	0	0	0	0	0	0	0	0	0	0	0	0	0	0	0	0	0	0	0	0	0	1	Asia_China	-	no	1	29	DTVSALVYDNKLKAH
YYTTDPSFL	ORF1a	1635	1643	9	0	0	0	0	0	0	0	0	0	0	0	0	0	0	0	0	0	0	0	0	0	0	0	0	0	0	0	0	0	0	0	0	0	0	0	0	0	0	0	0	0	0	0	0	1	0	0	0	0	0	0	0	0	0	0	0	0	0	0	0	0	0	0	0	0	0	0	0	0	0	0	0	0	0	0	0	0	0	0	0	0	0	0	0	0	0	0	0	0	1	Europe_Belgium	-	no	1	290	YHTTDPSFL
HITGGVVQL	ORF1a	600	608	9	0	0	0	0	0	0	0	0	0	0	0	0	0	0	0	0	0	0	0	0	0	0	0	0	0	0	0	0	0	0	0	0	0	0	0	0	0	0	0	0	0	0	0	0	0	0	0	0	0	0	0	0	0	0	0	0	0	0	0	0	0	0	0	0	0	0	0	0	0	0	0	0	1	0	0	0	0	0	0	0	0	0	0	0	0	0	0	0	0	1	Europe_United_Kingdom	-	no	1	291	YITGGVVQL
YIAGGVVQL	ORF1a	600	608	9	0	0	0	0	0	0	0	0	0	0	0	0	0	0	0	0	0	0	0	0	0	0	0	0	0	0	0	0	0	0	0	0	0	0	0	0	0	0	0	0	0	0	0	0	0	0	0	0	0	0	0	0	0	0	0	0	0	0	0	0	0	0	0	0	0	0	0	0	0	0	0	0	1	0	0	0	0	0	0	0	0	0	0	0	0	0	0	0	0	1	Europe_United_Kingdom	-	no	1	291	YITGGVVQL
KLFAVETLK	ORF1b	1054	1062	9	0	0	0	0	0	0	0	0	0	0	0	0	0	0	0	0	0	0	1	0	0	0	0	0	0	0	0	0	0	0	0	0	0	0	0	0	0	0	0	0	0	0	0	0	0	0	0	0	0	0	0	0	0	0	0	0	0	0	0	0	0	0	0	0	0	0	0	0	0	0	0	0	0	0	0	0	0	0	0	0	0	0	0	0	0	0	0	0	0	1	Asia_India	-	no	1	292	KLFAAETLK
RLFAAETLK	ORF1b	1054	1062	9	0	0	0	0	0	0	0	0	0	0	0	0	0	0	0	0	0	0	0	0	0	0	0	0	0	0	0	0	0	0	0	0	0	0	0	0	0	0	0	0	0	0	0	0	0	0	0	0	0	0	0	0	0	0	0	0	0	0	0	0	0	0	0	0	0	0	0	0	0	0	0	0	0	0	0	0	0	0	1	0	0	0	0	0	0	0	0	0	0	1	North_America_USA	-	no	1	292	KLFAAETLK
YFLFDMSKF	ORF1b	2639	2647	9	0	0	0	0	0	0	0	0	0	0	0	0	0	0	0	0	0	0	0	0	0	0	0	0	0	0	0	0	0	0	0	0	0	0	0	0	0	0	0	0	0	0	0	0	0	0	0	0	0	0	0	0	0	0	0	0	0	0	0	0	0	0	0	0	0	0	0	0	0	0	0	0	0	0	0	0	0	0	1	0	0	0	0	0	0	0	0	0	0	1	North_America_USA	-	no	1	293	YSLFDMSKF
YSLFDISKF	ORF1b	2639	2647	9	0	0	0	0	0	0	0	0	0	0	0	0	0	0	0	0	0	0	0	0	0	0	0	0	0	0	0	0	0	0	0	0	0	0	0	0	0	0	0	0	0	0	0	0	0	0	0	0	0	0	0	0	0	0	0	0	0	0	0	1	0	0	0	0	0	0	0	0	0	0	0	0	0	0	0	0	0	0	0	0	0	0	0	0	0	0	0	0	0	1	Europe_Netherlands	-	no	1	293	YSLFDMSKF
YSLFDMCNY	ORF1b	2639	2647	9	0	0	0	0	0	0	0	0	0	0	0	0	0	0	0	0	0	0	0	0	0	0	0	0	0	0	0	0	0	0	0	0	0	0	0	0	0	0	0	0	0	0	0	0	0	0	0	0	0	0	0	0	0	0	0	0	0	0	0	0	0	0	0	0	0	0	0	0	0	0	0	0	1	0	0	0	0	0	0	0	0	0	0	0	0	0	0	0	0	1	Europe_United_Kingdom	-	no	1	293	YSLFDMSKF
YSLFDMSIF	ORF1b	2639	2647	9	0	0	0	0	0	0	0	0	0	0	0	0	0	0	0	0	0	0	0	0	0	0	0	0	0	0	0	0	0	0	0	0	0	0	0	0	0	0	0	0	0	0	0	0	0	0	0	0	0	0	0	0	0	0	0	0	0	0	0	0	0	0	0	0	0	0	0	0	0	0	0	0	0	0	0	0	0	0	1	0	0	0	0	0	0	0	0	0	0	1	North_America_USA	-	no	1	293	YSLFDMSKF
YSLFDMSRF	ORF1b	2639	2647	9	0	0	0	0	0	0	0	0	0	0	0	0	0	0	0	0	0	0	0	0	0	0	0	0	0	0	0	0	0	0	0	0	0	0	0	0	0	0	0	0	0	0	0	0	0	0	0	0	0	0	0	0	0	0	0	0	0	0	0	0	0	0	0	0	0	0	0	0	0	0	0	0	0	0	0	0	0	0	1	0	0	0	0	0	0	0	0	0	0	1	North_America_USA	-	no	1	293	YSLFDMSKF
YSLFVMSKF	ORF1b	2639	2647	9	0	0	0	0	0	0	0	0	0	0	0	0	0	0	0	0	0	0	0	0	0	0	0	0	0	0	0	0	0	0	0	0	0	0	0	0	0	0	0	0	0	0	0	0	0	0	0	0	0	0	0	0	0	0	0	0	0	0	0	0	0	0	0	0	0	0	0	0	1	0	0	0	0	0	0	0	0	0	0	0	0	0	0	0	0	0	0	0	0	1	Europe_Spain	-	no	1	293	YSLFDMSKF
TFDLATNNL	ORF1a	587	595	9	0	0	0	0	0	0	0	0	0	0	0	0	0	0	0	0	0	0	0	0	0	0	0	0	0	0	0	0	0	0	0	0	0	0	0	0	0	0	0	0	0	0	0	0	0	0	0	0	0	0	0	0	0	0	0	0	0	0	0	0	0	0	0	0	0	0	0	0	0	0	0	0	0	0	0	0	0	0	1	0	0	0	0	0	0	0	0	0	0	1	North_America_USA	-	no	1	294	TSDLATNNL
TSDLATNSL	ORF1a	587	595	9	0	0	0	0	0	0	0	0	0	0	0	0	0	0	0	0	0	0	0	0	0	0	0	0	0	0	0	0	0	0	0	0	0	0	0	0	0	0	0	0	0	0	0	0	0	0	0	0	0	0	0	0	0	0	0	0	0	0	0	0	0	0	0	0	0	0	0	0	0	0	0	0	1	0	0	0	0	0	0	0	0	0	0	0	0	0	0	0	0	1	Europe_United_Kingdom	-	no	1	294	TSDLATNNL
TSDLTTNNL	ORF1a	587	595	9	0	0	0	0	0	0	0	0	0	0	0	0	0	0	0	0	0	0	0	0	0	0	0	0	0	0	0	0	0	0	0	0	0	0	0	0	0	1	0	0	0	0	0	0	0	0	0	0	0	0	0	0	0	0	0	0	0	0	0	0	0	0	0	0	0	0	0	0	0	0	0	0	0	0	0	0	0	0	0	0	0	0	0	0	0	0	0	0	0	1	Asia_Taiwan	-	no	1	294	TSDLATNNL
TSVLATNNL	ORF1a	587	595	9	0	0	0	0	0	0	0	0	0	0	0	0	0	0	0	0	0	0	0	0	0	0	0	0	0	0	0	0	0	0	0	0	0	0	0	0	0	0	0	0	0	0	0	0	0	0	0	0	0	0	0	0	0	0	0	0	0	0	0	0	0	0	0	0	0	0	0	0	0	0	0	0	0	0	0	0	0	0	0	0	0	0	0	1	0	0	0	0	0	1	South_America_Brazil	-	no	1	294	TSDLATNNL
AFDNLKTLL	ORF1a	1552	1560	9	0	0	0	0	0	0	0	0	0	0	0	0	0	0	0	0	0	0	0	0	0	0	0	0	0	0	0	0	0	0	0	0	0	0	0	0	0	0	0	0	0	0	0	0	0	0	0	0	0	0	0	0	0	0	0	0	0	0	0	0	0	0	0	0	0	0	0	0	0	0	0	0	1	0	0	0	0	0	0	0	0	0	0	0	0	0	0	0	0	1	Europe_United_Kingdom	-	no	1	295	TFDNLKTLL
TFDNIKTLL	ORF1a	1552	1560	9	0	0	0	0	0	0	0	0	0	0	0	0	0	0	0	0	0	0	0	0	0	0	0	0	0	0	0	0	0	0	0	0	0	0	0	0	0	0	0	0	0	0	0	0	0	0	0	0	0	0	0	0	0	0	0	0	0	0	0	0	0	0	0	0	0	0	0	0	0	0	0	0	0	0	0	0	0	0	1	0	0	0	0	0	0	0	0	0	0	1	North_America_USA	-	no	1	295	TFDNLKTLL
TFDNLNTLL	ORF1a	1552	1560	9	0	0	0	0	0	0	0	0	0	0	0	0	0	0	0	0	0	0	0	0	0	0	0	0	0	0	0	0	0	0	0	0	0	0	0	0	0	0	0	0	0	0	0	0	0	0	0	0	0	0	0	0	0	0	0	0	0	0	0	0	0	0	0	0	0	0	0	0	0	0	0	0	1	0	0	0	0	0	0	0	0	0	0	0	0	0	0	0	0	1	Europe_United_Kingdom	-	no	1	295	TFDNLKTLL
TFDNPKTLL	ORF1a	1552	1560	9	0	0	0	0	0	0	0	0	0	0	0	0	0	0	0	1	0	0	0	0	0	0	0	0	0	0	0	0	0	0	0	0	0	0	0	0	0	0	0	0	0	0	0	0	0	0	0	0	0	0	0	0	0	0	0	0	0	0	0	0	0	0	0	0	0	0	0	0	0	0	0	0	0	0	0	0	0	0	0	0	0	0	0	0	0	0	0	0	0	1	Asia_China	-	no	1	295	TFDNLKTLL
RLDKFEAEV	S	983	991	9	0	0	0	0	0	0	0	0	0	0	0	0	0	0	0	0	0	0	1	0	0	0	0	0	0	0	0	0	0	0	0	0	0	0	0	0	0	0	0	0	0	0	0	0	0	0	0	0	0	0	0	0	0	0	0	0	0	0	0	0	0	0	0	0	0	0	0	0	0	0	0	0	0	0	0	0	0	0	0	0	0	0	0	0	0	0	0	0	0	1	Asia_India	-	no	1	296	RLDKVEAEV
RLDKVEAEL	S	983	991	9	0	0	0	0	0	0	0	0	0	0	0	0	0	0	0	0	0	0	0	0	0	0	0	0	0	0	0	0	0	0	0	0	0	0	0	0	0	0	1	0	0	0	0	0	0	0	0	0	0	0	0	0	0	0	0	0	0	0	0	0	0	0	0	0	0	0	0	0	0	0	0	0	0	0	0	0	0	0	0	0	0	0	0	0	0	0	0	0	0	1	Asia_Thailand	-	no	1	296	RLDKVEAEV
EHYARITGL	ORF1b	1167	1175	9	0	0	0	0	0	0	0	0	0	0	0	0	0	0	0	0	0	0	0	0	0	0	0	0	0	0	0	0	0	0	0	0	0	0	0	0	0	0	0	0	0	0	0	0	0	0	0	0	0	0	0	0	0	0	0	0	0	0	0	0	0	0	0	0	0	0	0	0	0	0	0	0	1	0	0	0	0	0	0	0	0	0	0	0	0	0	0	0	0	1	Europe_United_Kingdom	-	no	1	297	EHYVRITGL
EHYVGITGL	ORF1b	1167	1175	9	0	0	0	0	0	0	0	0	0	0	0	0	0	0	0	0	0	0	1	0	0	0	0	0	0	0	0	0	0	0	0	0	0	0	0	0	0	0	0	0	0	0	0	0	0	0	0	0	0	0	0	0	0	0	0	0	0	0	0	0	0	0	0	0	0	0	0	0	0	0	0	0	0	0	0	0	0	0	0	0	0	0	0	0	0	0	0	0	0	1	Asia_India	-	no	1	297	EHYVRITGL
EHYVIITGL	ORF1b	1167	1175	9	0	0	0	0	0	0	0	0	0	0	0	0	0	0	0	0	0	0	0	0	0	0	0	0	0	0	0	0	0	0	0	0	0	0	0	0	0	0	0	0	0	0	0	0	0	0	0	0	0	0	0	0	0	0	0	0	0	0	0	0	0	0	0	0	0	0	0	0	0	0	0	0	0	0	0	0	0	0	1	0	0	0	0	0	0	0	0	0	0	1	North_America_USA	-	no	1	297	EHYVRITGL
HSTQWSLFF	ORF1a	3596	3604	9	0	0	0	0	0	0	0	0	0	0	0	0	0	0	0	0	0	0	0	0	0	0	0	0	0	0	0	0	0	0	0	0	0	0	0	0	0	0	0	0	0	0	0	0	0	0	0	0	0	0	0	0	0	0	0	0	0	0	0	0	0	0	0	0	0	0	0	0	0	0	0	0	1	0	0	0	0	0	0	0	0	0	0	0	0	0	0	0	0	1	Europe_United_Kingdom	-	no	1	298	QSTQWSLFF
QSTQWFLFF	ORF1a	3596	3604	9	0	0	0	0	0	0	0	0	0	0	0	0	0	0	0	0	1	0	0	0	0	0	0	0	0	0	0	0	0	0	0	0	0	0	0	0	0	0	0	0	0	0	0	0	0	0	0	0	0	0	0	0	0	0	0	0	0	0	0	0	0	0	0	0	0	0	0	0	0	0	0	0	0	0	0	0	0	0	0	0	0	0	0	0	0	0	0	0	0	1	Asia_Georgia	-	no	1	298	QSTQWSLFF
QSTQWSLFC	ORF1a	3596	3604	9	0	0	0	0	0	0	0	0	0	0	0	0	0	0	0	0	0	0	0	0	0	0	0	0	0	0	0	0	0	0	0	1	0	0	0	0	0	0	0	0	0	0	0	0	0	0	0	0	0	0	0	0	0	0	0	0	0	0	0	0	0	0	0	0	0	0	0	0	0	0	0	0	0	0	0	0	0	0	0	0	0	0	0	0	0	0	0	0	0	1	Asia_Philippines	-	no	1	298	QSTQWSLFF
QSTQWYLFF	ORF1a	3596	3604	9	0	0	0	0	0	0	0	0	0	0	0	0	0	0	0	0	0	0	0	0	0	0	0	0	0	0	0	0	0	0	0	0	0	0	0	0	0	0	0	0	0	0	0	0	0	0	0	0	0	0	0	0	0	0	0	0	0	0	0	0	0	0	0	0	0	0	0	0	0	0	0	0	1	0	0	0	0	0	0	0	0	0	0	0	0	0	0	0	0	1	Europe_United_Kingdom	-	no	1	298	QSTQWSLFF
EAFEKIVSL	ORF1a	3906	3914	9	0	0	0	0	0	0	0	0	0	0	0	0	0	0	0	0	0	0	0	0	0	0	0	0	0	0	0	0	0	0	0	0	0	0	0	0	0	0	0	0	0	0	0	0	1	0	0	0	0	0	0	0	0	0	0	0	0	0	0	0	0	0	0	0	0	0	0	0	0	0	0	0	0	0	0	0	0	0	0	0	0	0	0	0	0	0	0	0	0	1	Europe_Belgium	-	no	1	299	EAFEKMVSL
EAFEKMVPL	ORF1a	3906	3914	9	0	0	0	0	0	0	0	0	0	0	0	0	0	0	0	0	0	0	0	0	0	0	0	0	0	0	0	0	0	0	0	0	0	0	0	0	0	0	0	0	0	0	0	0	0	0	0	0	0	0	0	0	0	0	0	0	0	0	0	0	0	0	0	0	0	0	0	0	0	0	0	0	1	0	0	0	0	0	0	0	0	0	0	0	0	0	0	0	0	1	Europe_United_Kingdom	-	no	1	299	EAFEKMVSL
EAFEKVVSL	ORF1a	3906	3914	9	0	0	0	0	0	0	0	0	0	0	0	0	0	0	0	0	0	0	0	0	0	0	0	0	0	0	0	0	0	0	0	0	0	0	0	0	0	0	0	0	0	0	0	0	0	0	0	0	1	0	0	0	0	0	0	0	0	0	0	0	0	0	0	0	0	0	0	0	0	0	0	0	0	0	0	0	0	0	0	0	0	0	0	0	0	0	0	0	0	1	Europe_Denmark	-	no	1	299	EAFEKMVSL
EAIEKMVSL	ORF1a	3906	3914	9	0	0	0	0	0	0	0	0	0	0	0	0	0	0	0	0	0	0	0	0	0	0	0	0	0	0	0	0	0	0	0	0	0	0	0	0	0	0	0	0	0	0	0	0	0	0	0	0	0	0	0	0	0	0	0	0	1	0	0	0	0	0	0	0	0	0	0	0	0	0	0	0	0	0	0	0	0	0	0	0	0	0	0	0	0	0	0	0	0	1	Europe_Italy	-	no	1	299	EAFEKMVSL
KAFEKMVSL	ORF1a	3906	3914	9	0	0	0	0	0	0	0	0	0	0	0	0	0	0	0	0	0	0	0	0	0	0	0	0	0	0	0	0	0	0	0	0	0	0	0	0	0	0	0	0	0	0	0	0	0	0	0	0	0	0	0	0	0	0	0	0	0	0	0	0	0	0	0	0	0	0	0	0	0	0	0	0	1	0	0	0	0	0	0	0	0	0	0	0	0	0	0	0	0	1	Europe_United_Kingdom	-	no	1	299	EAFEKMVSL
TQEFRYMNS*GLLPP	ORF1a	3817	3831	15	0	0	0	0	0	0	0	0	0	0	0	0	0	0	0	0	0	0	0	0	0	0	0	0	0	0	0	0	0	0	0	0	0	0	0	0	0	1	0	0	0	0	0	0	0	0	0	0	0	0	0	0	0	0	0	0	0	0	0	0	0	0	0	0	0	0	0	0	0	0	0	0	0	0	0	0	0	0	0	0	0	0	0	0	0	0	0	0	0	1	Asia_Taiwan	-	no	1	3	TQEFRYMNSQGLLPP
TQEFRYMNSLGLLPP	ORF1a	3817	3831	15	0	0	0	0	0	0	0	0	0	0	0	0	0	0	0	0	0	0	0	0	0	0	0	0	0	0	0	0	0	0	0	0	0	0	0	0	0	0	0	0	0	0	0	0	0	0	0	0	0	0	0	0	0	0	0	0	0	0	0	0	0	0	0	0	0	0	0	0	0	0	0	0	0	0	0	0	0	0	1	0	0	0	0	0	0	0	0	0	0	1	North_America_USA	-	no	1	3	TQEFRYMNSQGLLPP
TQEFRYMNSQGLIPP	ORF1a	3817	3831	15	0	0	0	0	0	0	0	0	0	0	0	0	0	0	0	0	0	0	0	0	0	0	0	0	0	0	0	0	0	0	0	0	0	0	0	0	0	1	0	0	0	0	0	0	0	0	0	0	0	0	0	0	0	0	0	0	0	0	0	0	0	0	0	0	0	0	0	0	0	0	0	0	0	0	0	0	0	0	0	0	0	0	0	0	0	0	0	0	0	1	Asia_Taiwan	-	no	1	3	TQEFRYMNSQGLLPP
TQEFRYMNSQGLLPL	ORF1a	3817	3831	15	0	0	0	0	0	0	0	0	0	0	0	0	0	0	0	0	0	0	0	0	0	0	0	0	0	0	0	0	0	0	0	0	0	0	0	0	0	0	0	0	0	0	0	0	0	0	0	0	0	0	0	0	0	0	0	0	0	0	0	0	0	0	0	0	0	0	0	0	0	0	0	0	1	0	0	0	0	0	0	0	0	0	0	0	0	0	0	0	0	1	Europe_United_Kingdom	-	no	1	3	TQEFRYMNSQGLLPP
TQEFRYMNSQGRLPP	ORF1a	3817	3831	15	0	0	0	0	0	0	0	0	0	0	0	0	0	0	0	0	0	0	0	0	0	0	0	0	0	0	0	0	0	0	0	0	0	0	0	0	0	0	0	0	0	0	0	0	0	0	0	0	0	0	0	0	0	0	0	0	0	0	0	0	0	0	0	0	0	0	0	0	0	0	0	0	1	0	0	0	0	0	0	0	0	0	0	0	0	0	0	0	0	1	Europe_United_Kingdom	-	no	1	3	TQEFRYMNSQGLLPP
TQEFRYMNSRGLLPP	ORF1a	3817	3831	15	0	0	0	0	0	0	0	0	0	0	0	0	0	0	0	0	0	0	1	0	0	0	0	0	0	0	0	0	0	0	0	0	0	0	0	0	0	0	0	0	0	0	0	0	0	0	0	0	0	0	0	0	0	0	0	0	0	0	0	0	0	0	0	0	0	0	0	0	0	0	0	0	0	0	0	0	0	0	0	0	0	0	0	0	0	0	0	0	0	1	Asia_India	-	no	1	3	TQEFRYMNSQGLLPP
TQEFRYMSSQGLLPP	ORF1a	3817	3831	15	0	0	0	0	0	0	0	0	0	0	0	0	0	0	0	0	0	0	0	0	0	0	0	0	0	0	0	0	0	0	0	0	0	0	0	0	0	0	0	0	0	0	0	0	0	0	0	0	0	0	0	0	0	1	0	0	0	0	0	0	0	0	0	0	0	0	0	0	0	0	0	0	0	0	0	0	0	0	0	0	0	0	0	0	0	0	0	0	0	1	Europe_Hungary	-	no	1	3	TQEFRYMNSQGLLPP
FSSEIIGYKGIDGGV	ORF1a	2802	2816	15	0	0	0	0	0	0	0	0	0	0	0	0	0	0	0	0	0	0	0	0	0	0	0	0	0	0	0	0	0	0	0	0	0	0	0	0	0	0	0	0	0	0	0	0	0	0	0	0	0	0	0	0	0	0	0	0	0	0	0	0	0	0	0	0	0	0	0	0	0	0	0	0	0	0	0	0	0	0	1	0	0	0	0	0	0	0	0	0	0	1	North_America_USA	-	no	1	30	FSSEIIGYKAIDGGV
FSSEIIGYKVIDGGV	ORF1a	2802	2816	15	0	0	0	0	0	0	0	0	0	0	0	0	0	0	0	0	0	0	0	0	0	0	0	0	0	0	0	0	0	0	0	0	0	0	0	0	0	0	0	0	0	0	0	0	0	0	0	0	0	0	0	0	0	0	0	0	0	0	0	0	0	0	0	0	0	0	0	0	0	0	0	0	0	0	0	0	0	0	1	0	0	0	0	0	0	0	0	0	0	1	North_America_USA	-	no	1	30	FSSEIIGYKAIDGGV
FSSEIIGYRAIDGGV	ORF1a	2802	2816	15	0	0	0	0	0	0	0	0	0	0	0	0	0	0	0	0	0	0	0	0	0	0	0	0	0	0	0	0	0	0	0	0	0	0	1	0	0	0	0	0	0	0	0	0	0	0	0	0	0	0	0	0	0	0	0	0	0	0	0	0	0	0	0	0	0	0	0	0	0	0	0	0	0	0	0	0	0	0	0	0	0	0	0	0	0	0	0	0	0	1	Asia_Singapore	-	no	1	30	FSSEIIGYKAIDGGV
FSSETIGYKAIDGGV	ORF1a	2802	2816	15	0	0	0	0	0	0	0	0	0	0	0	0	0	0	0	0	0	0	0	0	0	0	0	0	0	0	0	0	0	0	0	0	0	0	0	0	0	0	0	0	0	0	0	0	0	0	0	0	0	0	0	0	0	0	0	0	0	0	0	0	0	0	0	0	0	0	0	0	0	0	1	0	0	0	0	0	0	0	0	0	0	0	0	0	0	0	0	0	0	1	Europe_Switzerland	-	no	1	30	FSSEIIGYKAIDGGV
LSSEIIGYKAIDGGV	ORF1a	2802	2816	15	0	0	0	0	0	0	0	0	0	0	0	0	0	0	0	0	0	0	0	0	0	0	0	0	0	0	0	0	0	0	0	0	0	0	0	0	0	0	0	0	0	0	0	0	0	0	0	0	0	0	0	0	0	0	0	0	0	0	0	0	0	0	0	0	0	0	0	0	1	0	0	0	0	0	0	0	0	0	0	0	0	0	0	0	0	0	0	0	0	1	Europe_Spain	-	no	1	30	FSSEIIGYKAIDGGV
SSSEIIGYKAIDGGV	ORF1a	2802	2816	15	0	0	0	0	0	0	0	0	0	0	0	0	0	0	0	0	0	0	0	0	0	0	0	0	0	0	0	0	0	0	0	0	0	0	0	0	0	0	0	0	0	0	0	0	0	0	0	0	0	0	0	0	0	0	0	0	0	0	0	0	0	0	0	0	0	0	0	0	0	0	0	0	0	0	0	0	0	0	1	0	0	0	0	0	0	0	0	0	0	1	North_America_USA	-	no	1	30	FSSEIIGYKAIDGGV
IQMAPISAM	ORF1a	2372	2380	9	0	0	0	0	0	0	0	0	0	0	0	0	0	0	0	0	0	0	1	0	0	0	0	0	0	0	0	0	0	0	0	0	0	0	0	0	0	0	0	0	0	0	0	0	0	0	0	0	0	0	0	0	0	0	0	0	0	0	0	0	0	0	0	0	0	0	0	0	0	0	0	0	0	0	0	0	0	0	0	0	0	0	0	0	0	0	0	0	0	1	Asia_India	-	no	1	300	VQMAPISAM
VQMAPILAM	ORF1a	2372	2380	9	0	0	0	0	0	0	0	0	0	0	0	0	0	0	0	0	0	1	0	0	0	0	0	0	0	0	0	0	0	0	0	0	0	0	0	0	0	0	0	0	0	0	0	0	0	0	0	0	0	0	0	0	0	0	0	0	0	0	0	0	0	0	0	0	0	0	0	0	0	0	0	0	0	0	0	0	0	0	0	0	0	0	0	0	0	0	0	0	0	1	Asia_Hong_Kong	-	no	1	300	VQMAPISAM
VQMAPISAI	ORF1a	2372	2380	9	0	0	0	0	0	0	0	0	0	0	0	0	0	0	0	0	0	0	1	0	0	0	0	0	0	0	0	0	0	0	0	0	0	0	0	0	0	0	0	0	0	0	0	0	0	0	0	0	0	0	0	0	0	0	0	0	0	0	0	0	0	0	0	0	0	0	0	0	0	0	0	0	0	0	0	0	0	0	0	0	0	0	0	0	0	0	0	0	0	1	Asia_India	-	no	1	300	VQMAPISAM
VQMAPISVM	ORF1a	2372	2380	9	0	0	0	0	0	0	0	0	0	0	0	0	0	0	0	0	0	0	1	0	0	0	0	0	0	0	0	0	0	0	0	0	0	0	0	0	0	0	0	0	0	0	0	0	0	0	0	0	0	0	0	0	0	0	0	0	0	0	0	0	0	0	0	0	0	0	0	0	0	0	0	0	0	0	0	0	0	0	0	0	0	0	0	0	0	0	0	0	0	1	Asia_India	-	no	1	300	VQMAPISAM
VQTAPISAM	ORF1a	2372	2380	9	0	0	0	0	0	0	0	0	0	0	0	0	0	0	0	0	0	0	0	0	0	0	0	0	0	0	0	0	0	0	0	0	0	0	0	0	0	0	0	0	0	0	0	0	0	0	0	0	0	0	0	0	0	0	0	0	0	0	0	0	0	0	0	0	0	0	0	0	1	0	0	0	0	0	0	0	0	0	0	0	0	0	0	0	0	0	0	0	0	1	Europe_Spain	-	no	1	300	VQMAPISAM
SHTVMLLSA	ORF1b	1152	1160	9	0	0	0	0	0	0	0	0	0	0	0	0	0	0	0	0	0	0	0	0	0	0	0	0	0	0	0	0	0	0	0	0	0	0	0	0	0	0	0	0	0	0	0	0	0	0	0	0	0	0	0	0	0	0	0	0	0	0	0	0	0	0	0	0	0	0	0	0	0	0	0	0	0	0	0	0	0	0	0	0	0	1	0	0	0	0	0	0	0	1	Oceania_New_Zealand	-	no	1	301	SHTVMPLSA
SHTVMPLSS	ORF1b	1152	1160	9	0	0	0	0	0	0	0	0	0	0	0	0	0	0	0	0	0	0	0	0	0	0	0	0	0	0	0	0	0	0	0	0	0	0	0	0	0	0	0	0	0	0	0	0	0	0	0	0	0	0	0	0	0	0	0	0	0	0	0	1	0	0	0	0	0	0	0	0	0	0	0	0	0	0	0	0	0	0	0	0	0	0	0	0	0	0	0	0	0	1	Europe_Netherlands	-	no	1	301	SHTVMPLSA
SHTVMPLSV	ORF1b	1152	1160	9	0	0	0	0	0	0	0	0	0	0	0	0	0	0	0	0	0	0	0	0	0	0	0	0	0	0	0	0	0	0	0	0	0	0	0	0	0	0	0	0	0	0	0	0	0	0	0	0	0	0	0	0	0	0	0	0	0	0	0	0	0	0	0	0	0	0	0	0	0	0	0	0	1	0	0	0	0	0	0	0	0	0	0	0	0	0	0	0	0	1	Europe_United_Kingdom	-	no	1	301	SHTVMPLSA
SHTVMPVSA	ORF1b	1152	1160	9	0	0	0	0	0	0	0	0	0	0	0	0	0	0	0	0	0	0	0	0	0	0	0	0	0	0	0	0	0	0	0	0	0	0	0	0	0	0	0	0	0	0	0	0	0	0	0	0	0	0	0	0	0	0	0	0	0	0	0	0	0	0	0	0	0	0	0	0	0	0	0	0	1	0	0	0	0	0	0	0	0	0	0	0	0	0	0	0	0	1	Europe_United_Kingdom	-	no	1	301	SHTVMPLSA
SLLMHILTL	ORF1b	230	238	9	0	0	0	0	0	0	0	0	0	0	0	0	0	0	0	0	0	0	0	0	0	0	0	0	0	0	0	0	0	0	0	0	0	0	0	0	0	0	0	0	0	0	0	0	0	0	0	0	1	0	0	0	0	0	0	0	0	0	0	0	0	0	0	0	0	0	0	0	0	0	0	0	0	0	0	0	0	0	0	0	0	0	0	0	0	0	0	0	0	1	Europe_Denmark	-	no	1	302	SLLMPILTL
SLLMPILTF	ORF1b	230	238	9	0	0	0	0	0	0	0	0	0	0	0	0	0	0	0	0	0	0	0	0	0	0	0	0	0	0	0	0	0	0	0	0	0	0	0	0	0	0	0	0	0	0	0	0	0	0	0	0	1	0	0	0	0	0	0	0	0	0	0	0	0	0	0	0	0	0	0	0	0	0	0	0	0	0	0	0	0	0	0	0	0	0	0	0	0	0	0	0	0	1	Europe_Denmark	-	no	1	302	SLLMPILTL
SLLMPMLTL	ORF1b	230	238	9	0	0	0	0	0	0	0	0	0	0	0	0	0	0	0	0	0	0	0	0	0	0	0	0	0	0	0	0	0	0	0	0	0	0	1	0	0	0	0	0	0	0	0	0	0	0	0	0	0	0	0	0	0	0	0	0	0	0	0	0	0	0	0	0	0	0	0	0	0	0	0	0	0	0	0	0	0	0	0	0	0	0	0	0	0	0	0	0	0	1	Asia_Singapore	-	no	1	302	SLLMPILTL
LPVNVAFDL	ORF1b	2100	2108	9	0	0	0	0	0	0	0	0	0	0	0	0	0	0	0	0	0	0	0	0	0	0	0	0	0	0	0	0	0	0	0	0	0	0	0	0	0	0	0	0	0	0	0	0	0	0	0	0	0	0	0	0	0	0	0	0	0	0	0	0	0	0	0	0	0	0	0	0	0	0	0	0	0	0	0	0	0	0	0	1	0	0	0	0	0	0	0	0	0	1	Oceania_Australia	-	no	1	303	LPVNVAFEL
LPVNVALEL	ORF1b	2100	2108	9	0	0	0	0	0	0	0	0	0	0	0	0	0	0	0	0	0	0	0	0	0	0	0	0	0	0	0	0	0	0	0	0	0	0	0	0	0	0	0	0	0	0	0	0	0	0	0	0	0	0	0	0	0	0	0	0	0	0	0	0	0	0	0	0	0	0	0	0	0	0	0	0	0	0	0	0	0	0	1	0	0	0	0	0	0	0	0	0	0	1	North_America_USA	-	no	1	303	LPVNVAFEL
LSVNVAFEL	ORF1b	2100	2108	9	0	0	0	0	0	0	0	0	0	0	0	0	0	0	0	0	0	0	0	0	0	0	0	0	0	0	0	0	0	0	0	0	0	0	0	0	0	0	0	0	0	0	0	0	0	0	0	0	0	0	0	0	0	0	0	0	0	0	0	0	0	0	0	0	0	0	0	0	0	0	0	0	1	0	0	0	0	0	0	0	0	0	0	0	0	0	0	0	0	1	Europe_United_Kingdom	-	no	1	303	LPVNVAFEL
GHVVAFNTL	ORF1a	3075	3083	9	0	0	0	0	0	0	0	0	0	0	0	0	0	0	0	0	0	0	0	0	0	0	0	0	0	0	0	0	0	0	0	0	0	0	0	0	0	0	0	0	0	0	0	0	0	0	0	0	0	0	0	0	0	0	0	0	0	0	0	0	0	0	0	0	0	0	0	0	0	0	0	0	1	0	0	0	0	0	0	0	0	0	0	0	0	0	0	0	0	1	Europe_United_Kingdom	-	no	1	304	SHVVAFNTL
SHAVAFNTL	ORF1a	3075	3083	9	0	0	0	0	0	0	0	0	0	0	0	0	0	0	0	0	0	0	0	0	0	0	0	0	0	0	0	0	0	0	0	0	0	0	0	0	0	0	0	0	0	0	0	0	0	0	0	0	0	0	0	0	0	0	0	0	0	0	0	0	0	0	0	0	0	0	0	0	0	0	0	0	1	0	0	0	0	0	0	0	0	0	0	0	0	0	0	0	0	1	Europe_United_Kingdom	-	no	1	304	SHVVAFNTL
SHGVAFNTL	ORF1a	3075	3083	9	0	0	0	0	0	0	0	0	0	0	0	0	0	0	0	0	0	0	0	0	0	0	0	0	0	0	0	0	0	0	0	0	0	0	0	0	0	0	0	0	0	0	0	0	0	0	0	0	0	0	0	0	0	0	0	0	0	0	0	0	0	0	0	0	0	0	0	0	0	0	0	0	1	0	0	0	0	0	0	0	0	0	0	0	0	0	0	0	0	1	Europe_United_Kingdom	-	no	1	304	SHVVAFNTL
SHVVAFSTL	ORF1a	3075	3083	9	0	0	0	0	0	0	0	0	0	0	0	0	0	0	0	0	0	0	0	0	0	0	0	0	0	0	0	0	0	0	0	0	0	0	0	0	0	0	0	0	0	0	0	0	0	0	0	0	0	0	0	0	0	0	0	0	0	0	0	0	0	0	0	0	0	0	0	0	0	0	0	0	0	0	0	0	0	0	1	0	0	0	0	0	0	0	0	0	0	1	North_America_USA	-	no	1	304	SHVVAFNTL
HHIELPTGV	ORF1a	3426	3434	9	0	0	0	0	0	0	0	0	0	0	0	0	0	0	0	1	0	0	0	0	0	0	0	0	0	0	0	0	0	0	0	0	0	0	0	0	0	0	0	0	0	0	0	0	0	0	0	0	0	0	0	0	0	0	0	0	0	0	0	0	0	0	0	0	0	0	0	0	0	0	0	0	0	0	0	0	0	0	0	0	0	0	0	0	0	0	0	0	0	1	Asia_China	-	no	1	305	HHMELPTGV
HHMELPIGV	ORF1a	3426	3434	9	0	0	0	0	0	0	0	0	0	0	0	0	0	0	0	0	0	0	0	0	0	0	0	0	0	0	0	0	0	0	0	0	0	0	0	0	0	0	0	0	0	0	0	0	0	0	0	0	0	0	0	0	0	0	0	0	0	0	0	0	0	0	0	0	0	0	0	0	0	0	0	0	0	0	0	0	0	0	0	1	0	0	0	0	0	0	0	0	0	1	Oceania_Australia	-	no	1	305	HHMELPTGV
LTNVYLAVF	ORF1a	1170	1178	9	0	0	0	0	0	0	0	0	0	0	0	0	0	0	0	0	0	0	0	0	0	0	0	0	0	0	0	0	0	0	0	0	0	0	0	0	0	0	0	0	0	0	0	0	0	0	0	0	0	0	0	0	0	0	0	0	0	0	0	0	0	0	0	0	0	0	0	0	0	0	0	0	0	0	0	0	0	0	1	0	0	0	0	0	0	0	0	0	0	1	North_America_USA	-	no	1	306	RTNVYLAVF
RANVYLAVF	ORF1a	1170	1178	9	0	0	0	0	0	0	0	0	0	0	0	0	0	0	0	0	0	0	0	0	0	0	0	0	0	0	0	0	0	0	0	0	0	0	0	0	0	0	0	0	0	0	0	0	0	0	0	0	0	0	0	0	0	0	0	0	0	0	0	0	0	0	0	0	0	0	0	0	0	0	0	0	1	0	0	0	0	0	0	0	0	0	0	0	0	0	0	0	0	1	Europe_United_Kingdom	-	no	1	306	RTNVYLAVF
RINVYLAVF	ORF1a	1170	1178	9	0	0	0	0	0	0	0	0	0	0	0	0	0	0	0	0	0	0	0	0	0	0	0	0	0	0	0	0	0	0	0	0	0	0	0	0	0	0	0	0	0	0	0	0	0	0	0	0	0	0	0	0	0	0	0	0	0	0	0	0	0	0	0	0	0	0	0	0	0	0	0	0	1	0	0	0	0	0	0	0	0	0	0	0	0	0	0	0	0	1	Europe_United_Kingdom	-	no	1	306	RTNVYLAVF
RKNVYLAVF	ORF1a	1170	1178	9	0	0	0	0	0	0	0	0	0	0	0	0	0	0	0	0	0	0	0	0	0	0	0	0	0	0	0	0	0	0	0	0	0	0	0	0	0	0	0	0	0	0	0	0	0	0	0	0	0	0	0	0	0	0	0	0	0	0	0	0	0	0	0	0	0	0	0	0	0	0	0	0	0	0	0	0	0	0	0	1	0	0	0	0	0	0	0	0	0	1	Oceania_Australia	-	no	1	306	RTNVYLAVF
RTHVYLAVF	ORF1a	1170	1178	9	0	0	0	0	0	0	0	0	0	0	0	0	0	0	0	0	0	0	0	1	0	0	0	0	0	0	0	0	0	0	0	0	0	0	0	0	0	0	0	0	0	0	0	0	0	0	0	0	0	0	0	0	0	0	0	0	0	0	0	0	0	0	0	0	0	0	0	0	0	0	0	0	0	0	0	0	0	0	0	0	0	0	0	0	0	0	0	0	0	1	Asia_Indonesia	-	no	1	306	RTNVYLAVF
RTNVYLTVF	ORF1a	1170	1178	9	0	0	0	0	0	0	0	0	0	0	0	0	0	0	0	0	0	0	0	0	0	0	0	0	0	0	0	0	0	0	0	0	0	0	0	0	0	0	0	0	0	0	0	0	0	0	0	0	0	0	0	0	0	0	0	0	0	0	0	0	0	0	0	0	0	0	0	0	0	0	0	0	1	0	0	0	0	0	0	0	0	0	0	0	0	0	0	0	0	1	Europe_United_Kingdom	-	no	1	306	RTNVYLAVF
CLPRVFSAV	ORF1a	2884	2892	9	0	0	0	0	0	0	0	0	0	0	0	0	0	0	0	1	0	0	0	0	0	0	0	0	0	0	0	0	0	0	0	0	0	0	0	0	0	0	0	0	0	0	0	0	0	0	0	0	0	0	0	0	0	0	0	0	0	0	0	0	0	0	0	0	0	0	0	0	0	0	0	0	0	0	0	0	0	0	0	0	0	0	0	0	0	0	0	0	0	1	Asia_China	-	no	1	307	FLPRVFSAV
FLPGVFSAV	ORF1a	2884	2892	9	0	0	0	0	0	0	0	0	0	0	0	0	0	0	0	1	0	0	0	0	0	0	0	0	0	0	0	0	0	0	0	0	0	0	0	0	0	0	0	0	0	0	0	0	0	0	0	0	0	0	0	0	0	0	0	0	0	0	0	0	0	0	0	0	0	0	0	0	0	0	0	0	0	0	0	0	0	0	0	0	0	0	0	0	0	0	0	0	0	1	Asia_China	-	no	1	307	FLPRVFSAV
FLPRIFSAI	ORF1a	2884	2892	9	0	0	0	0	0	0	0	0	0	0	0	0	0	0	0	0	0	0	0	0	0	0	0	0	0	0	0	0	0	0	0	0	0	0	0	0	0	0	0	0	0	0	0	0	0	0	0	0	0	0	0	0	0	0	0	0	0	0	0	0	0	0	0	0	0	0	0	0	1	0	0	0	0	0	0	0	0	0	0	0	0	0	0	0	0	0	0	0	0	1	Europe_Spain	-	no	1	307	FLPRVFSAV
FLPRVFSTV	ORF1a	2884	2892	9	0	0	0	0	0	0	0	0	0	0	0	0	0	0	0	0	0	0	0	0	0	0	0	0	0	0	0	0	0	0	0	0	0	0	0	0	0	0	0	0	0	0	0	0	0	0	0	0	0	0	0	0	0	0	0	0	0	0	0	0	0	0	0	0	0	0	0	0	0	0	0	0	1	0	0	0	0	0	0	0	0	0	0	0	0	0	0	0	0	1	Europe_United_Kingdom	-	no	1	307	FLPRVFSAV
ETFKLFYGI	ORF1b	1066	1074	9	0	0	0	0	0	0	0	0	0	0	0	0	0	0	0	0	0	0	0	0	0	0	0	0	0	0	0	0	0	0	0	0	0	0	0	0	0	0	0	0	0	0	0	0	0	0	0	0	0	0	0	0	0	0	0	0	0	0	0	0	0	0	0	0	0	0	0	0	0	0	0	0	0	0	0	0	0	0	1	0	0	0	0	0	0	0	0	0	0	1	North_America_USA	-	no	1	308	ETFKLSYGI
ETFKLSCGI	ORF1b	1066	1074	9	0	0	0	0	0	0	0	0	0	0	0	0	0	0	0	0	0	0	0	0	0	0	0	0	0	0	0	0	0	0	0	0	0	0	0	0	0	0	0	0	0	0	0	0	0	0	0	0	0	0	0	0	0	0	0	0	0	0	0	0	0	0	0	0	0	0	0	0	0	0	0	0	1	0	0	0	0	0	0	0	0	0	0	0	0	0	0	0	0	1	Europe_United_Kingdom	-	no	1	308	ETFKLSYGI
ETFKLSYCI	ORF1b	1066	1074	9	0	0	0	0	0	0	0	0	0	0	0	0	0	0	0	0	0	0	0	0	0	0	0	0	0	0	0	0	0	0	0	0	0	0	0	0	0	0	0	0	0	0	0	0	0	0	0	0	0	0	0	0	0	0	0	0	0	0	0	0	0	0	0	0	0	0	0	0	0	0	0	0	0	0	0	0	0	0	1	0	0	0	0	0	0	0	0	0	0	1	North_America_USA	-	no	1	308	ETFKLSYGI
H*ESIYNLL	ORF1b	73	81	9	0	0	0	0	0	0	0	0	0	0	0	0	0	0	0	0	0	0	0	0	0	0	0	0	0	0	0	0	0	0	0	0	0	0	0	0	0	0	0	0	0	0	0	0	0	0	0	0	0	0	0	0	0	0	0	0	0	0	0	0	0	0	0	0	0	0	0	0	0	0	0	0	0	0	0	0	0	0	1	0	0	0	0	0	0	0	0	0	0	1	North_America_USA	-	no	1	309	HEETIYNLL
H*ETIYNLL	ORF1b	73	81	9	0	0	0	0	0	0	0	0	0	0	0	0	0	0	0	0	0	0	0	0	0	0	0	0	0	0	0	0	0	0	0	0	0	0	0	0	0	0	0	0	0	0	0	0	0	0	0	0	0	0	0	0	0	0	0	0	0	0	0	0	0	0	0	0	0	0	0	0	0	0	0	0	0	0	0	0	0	0	1	0	0	0	0	0	0	0	0	0	0	1	North_America_USA	-	no	1	309	HEETIYNLL
HEETIYKLL	ORF1b	73	81	9	0	0	0	0	0	0	0	0	0	0	0	0	0	0	0	0	0	0	0	0	0	0	0	0	0	0	0	0	0	0	0	0	0	0	0	0	0	0	0	0	0	0	0	0	0	0	0	0	0	0	0	0	0	0	0	0	1	0	0	0	0	0	0	0	0	0	0	0	0	0	0	0	0	0	0	0	0	0	0	0	0	0	0	0	0	0	0	0	0	1	Europe_Italy	-	no	1	309	HEETIYNLL
SEESIYNLL	ORF1b	73	81	9	0	0	0	0	0	0	0	0	0	0	0	0	0	0	0	0	0	0	0	0	0	0	0	0	0	0	0	0	0	0	0	0	0	0	0	0	0	0	0	0	0	0	0	0	0	0	0	0	0	0	0	0	0	0	0	0	0	0	0	0	0	0	0	0	0	0	0	0	0	0	0	0	0	0	0	0	0	0	1	0	0	0	0	0	0	0	0	0	0	1	North_America_USA	-	no	1	309	HEETIYNLL
CPLIVTALRANSAVK	ORF1a	4124	4138	15	0	0	0	0	0	0	0	0	0	0	0	0	0	0	0	0	0	1	0	0	0	0	0	0	0	0	0	0	0	0	0	0	0	0	0	0	0	0	0	0	0	0	0	0	0	0	0	0	0	0	0	0	0	0	0	0	0	0	0	0	0	0	0	0	0	0	0	0	0	0	0	0	0	0	0	0	0	0	0	0	0	0	0	0	0	0	0	0	0	1	Asia_Hong_Kong	-	no	1	31	WPLIVTALRANSAVK
WPLIITALRANSAVK	ORF1a	4124	4138	15	0	0	0	0	0	0	0	0	0	0	0	0	0	0	0	0	0	0	0	0	0	0	0	0	0	0	0	0	0	0	0	0	0	0	0	0	0	0	0	0	0	0	0	0	0	0	0	0	0	0	0	0	0	0	0	0	0	0	0	0	0	0	0	0	0	0	0	0	0	0	0	0	1	0	0	0	0	0	0	0	0	0	0	0	0	0	0	0	0	1	Europe_United_Kingdom	-	no	1	31	WPLIVTALRANSAVK
WPLIVTALRASSAVK	ORF1a	4124	4138	15	0	0	0	0	0	0	0	0	0	0	0	0	0	0	0	0	0	0	0	0	0	0	0	0	0	0	0	0	0	0	0	0	0	0	0	0	0	0	0	0	0	0	0	0	0	0	0	0	0	0	0	0	0	0	0	0	0	0	0	0	0	0	0	0	0	0	0	0	0	0	0	0	1	0	0	0	0	0	0	0	0	0	0	0	0	0	0	0	0	1	Europe_United_Kingdom	-	no	1	31	WPLIVTALRANSAVK
WPLIVTEVPANSAVK	ORF1a	4124	4138	15	0	0	0	0	0	0	0	0	0	0	0	0	0	0	0	0	0	0	0	0	0	0	0	0	0	0	0	0	0	0	0	0	0	0	0	0	0	0	0	0	0	0	0	0	0	0	0	0	0	0	0	0	0	0	0	0	0	0	0	0	0	0	0	0	0	0	0	0	0	0	0	0	0	0	0	0	0	0	1	0	0	0	0	0	0	0	0	0	0	1	North_America_USA	-	no	1	31	WPLIVTALRANSAVK
LPGVYSFIY	ORF1a	3101	3109	9	0	0	0	0	0	0	0	0	0	0	0	0	0	0	0	0	0	0	0	0	0	0	0	0	0	0	0	0	0	0	0	0	0	0	0	0	0	0	0	0	0	0	0	0	0	0	0	0	0	0	0	0	0	0	0	0	0	0	0	0	0	0	0	0	0	0	0	0	0	0	0	0	0	0	0	0	0	0	0	0	0	1	0	0	0	0	0	0	0	1	Oceania_New_Zealand	-	no	1	310	LPGVYSVIY
LPGVYSVTY	ORF1a	3101	3109	9	0	0	0	0	0	0	0	0	0	0	0	0	0	0	0	0	0	0	0	0	0	0	0	0	0	0	0	0	0	0	0	0	0	0	0	0	0	0	0	0	0	0	0	0	0	0	0	0	0	0	0	0	0	0	0	0	0	0	0	0	0	0	0	0	0	0	0	0	0	0	0	0	0	0	0	0	0	0	0	0	0	0	0	1	0	0	0	0	0	1	South_America_Brazil	-	no	1	310	LPGVYSVIY
LPGVYSVVY	ORF1a	3101	3109	9	0	0	0	0	0	0	0	0	0	0	0	0	0	0	0	0	0	0	0	0	0	0	0	0	0	0	0	0	0	0	0	0	0	0	0	0	0	0	0	0	0	0	0	0	0	0	0	0	0	0	0	0	0	0	0	0	0	0	0	0	0	0	0	0	0	0	0	0	0	0	0	0	0	0	0	0	0	0	1	0	0	0	0	0	0	0	0	0	0	1	North_America_USA	-	no	1	310	LPGVYSVIY
LPGVYSVYY	ORF1a	3101	3109	9	0	0	0	0	0	0	0	0	0	0	0	1	0	0	0	0	0	0	0	0	0	0	0	0	0	0	0	0	0	0	0	0	0	0	0	0	0	0	0	0	0	0	0	0	0	0	0	0	0	0	0	0	0	0	0	0	0	0	0	0	0	0	0	0	0	0	0	0	0	0	0	0	0	0	0	0	0	0	0	0	0	0	0	0	0	0	0	0	0	1	Africa_Uganda	-	no	1	310	LPGVYSVIY
AILQSGFRK	ORF1a	3260	3268	9	0	0	0	0	0	0	0	0	0	0	1	0	0	0	0	0	0	0	0	0	0	0	0	0	0	0	0	0	0	0	0	0	0	0	0	0	0	0	0	0	0	0	0	0	0	0	0	0	0	0	0	0	0	0	0	0	0	0	0	0	0	0	0	0	0	0	0	0	0	0	0	0	0	0	0	0	0	0	0	0	0	0	0	0	0	0	0	0	0	1	Africa_Tunisia	-	no	1	311	AVLQSGFRK
YFDIGNYTV	ORF8	73	81	9	0	0	0	0	0	0	0	0	0	0	0	0	0	0	0	0	0	0	0	0	0	0	0	0	0	0	0	0	0	0	0	0	0	0	0	0	0	0	0	0	0	0	0	0	0	0	0	0	0	0	0	0	0	0	0	0	0	0	0	0	0	0	0	0	0	0	0	0	0	0	0	0	1	0	0	0	0	0	0	0	0	0	0	0	0	0	0	0	0	1	Europe_United_Kingdom	-	no	1	312	YIDIGNYTV
YIGIGNYTV	ORF8	73	81	9	0	0	0	0	0	0	0	0	0	0	0	0	0	0	0	0	0	0	0	0	0	0	0	0	0	0	0	0	0	0	0	0	0	0	0	0	0	0	0	0	0	0	0	0	0	0	0	0	0	0	0	0	0	0	0	0	0	0	0	0	0	0	0	0	0	0	0	0	0	0	0	0	1	0	0	0	0	0	0	0	0	0	0	0	0	0	0	0	0	1	Europe_United_Kingdom	-	no	1	312	YIDIGNYTV
KVADYNYKL	S	417	425	9	0	0	0	0	0	0	0	0	0	0	0	0	0	0	0	0	0	0	0	0	0	0	0	0	0	0	0	0	0	0	0	0	0	0	0	0	0	0	0	0	0	0	0	0	0	0	0	0	0	0	0	0	0	0	0	0	0	0	0	0	0	0	0	0	0	0	0	0	0	0	0	0	0	0	0	0	0	0	1	0	0	0	0	0	0	0	0	0	0	1	North_America_USA	-	no	1	313	KIADYNYKL
NIADYNYKL	S	417	425	9	0	0	0	0	0	0	0	0	0	0	0	0	0	0	0	0	0	0	0	0	0	0	0	0	0	0	0	0	0	0	0	0	0	0	0	0	0	0	0	0	0	0	0	0	0	0	0	0	0	0	0	0	0	0	0	0	0	0	0	0	0	0	0	0	0	0	0	0	0	0	0	0	1	0	0	0	0	0	0	0	0	0	0	0	0	0	0	0	0	1	Europe_United_Kingdom	-	no	1	313	KIADYNYKL
VDKGVLPQL	ORF1a	56	64	9	0	0	0	0	0	0	0	0	0	0	0	0	0	0	0	0	0	0	0	0	0	0	0	0	0	0	0	0	0	0	0	0	0	0	0	0	0	0	0	0	0	0	0	0	0	0	0	0	0	0	0	0	0	0	0	0	0	0	0	0	0	0	0	0	0	0	0	0	1	0	0	0	0	0	0	0	0	0	0	0	0	0	0	0	0	0	0	0	0	1	Europe_Spain	-	no	1	314	VEKGVLPQL
VEKGVFPQL	ORF1a	56	64	9	0	0	0	0	0	0	0	0	0	0	0	0	0	0	0	0	0	0	0	0	0	0	0	0	0	0	0	0	0	0	0	0	0	0	0	0	0	0	0	0	0	0	0	0	0	0	0	0	0	0	0	0	0	0	0	0	0	0	0	0	0	0	0	0	0	0	0	0	0	0	0	0	1	0	0	0	0	0	0	0	0	0	0	0	0	0	0	0	0	1	Europe_United_Kingdom	-	no	1	314	VEKGVLPQL
ISDEVAIDL	ORF1a	2465	2473	9	0	0	0	0	0	0	0	0	0	0	0	0	0	0	0	0	0	0	0	0	0	0	0	0	0	0	0	0	0	0	0	0	0	0	0	0	0	0	0	0	0	0	0	0	0	0	0	0	0	0	0	0	0	0	0	0	0	0	0	0	0	0	0	0	0	0	0	0	0	0	0	0	0	0	0	0	0	0	0	0	0	0	0	1	0	0	0	0	0	1	South_America_Brazil	-	no	1	315	ISDEVARDL
ISDEVASDL	ORF1a	2465	2473	9	0	0	0	0	0	0	0	0	0	0	0	0	0	0	0	0	0	0	0	0	0	0	0	0	0	0	0	0	0	0	0	0	0	0	0	0	0	0	0	0	0	0	0	0	0	0	0	0	0	0	0	0	0	0	0	0	0	0	0	0	0	0	0	0	0	0	0	0	0	0	0	0	0	0	0	0	0	0	1	0	0	0	0	0	0	0	0	0	0	1	North_America_USA	-	no	1	315	ISDEVARDL
EILPVCMTK	S	725	733	9	0	0	0	0	0	0	0	0	0	0	0	0	0	0	0	0	0	0	0	0	0	0	0	0	0	0	0	0	0	0	0	0	0	0	0	0	0	0	0	0	0	0	0	0	0	0	0	0	0	0	0	0	0	0	0	0	0	0	0	0	0	0	0	0	0	0	0	0	0	0	0	0	0	0	0	0	1	0	0	0	0	0	0	0	0	0	0	0	0	1	North_America_Mexico	-	no	1	316	EILPVSMTK
EILPVSRTK	S	725	733	9	0	0	0	0	0	0	0	0	0	0	0	0	0	0	0	0	0	0	1	0	0	0	0	0	0	0	0	0	0	0	0	0	0	0	0	0	0	0	0	0	0	0	0	0	0	0	0	0	0	0	0	0	0	0	0	0	0	0	0	0	0	0	0	0	0	0	0	0	0	0	0	0	0	0	0	0	0	0	0	0	0	0	0	0	0	0	0	0	0	1	Asia_India	-	no	1	316	EILPVSMTK
ILMTAKTVY	ORF1a	3693	3701	9	0	0	0	0	0	0	0	0	0	0	0	0	0	0	0	0	0	0	0	0	0	0	0	0	0	0	0	0	0	0	0	0	0	0	0	0	0	0	0	0	0	0	0	0	0	0	0	0	0	0	0	0	0	0	0	0	0	0	0	0	0	0	0	0	0	0	0	0	0	0	0	0	1	0	0	0	0	0	0	0	0	0	0	0	0	0	0	0	0	1	Europe_United_Kingdom	-	no	1	317	ILMTARTVY
ILMTARIVY	ORF1a	3693	3701	9	0	0	0	0	0	0	0	0	0	0	0	0	0	0	0	0	0	0	0	0	0	0	0	0	0	0	0	0	0	0	0	0	0	0	0	0	0	0	0	0	0	0	0	0	0	0	0	0	0	0	0	0	0	0	0	0	0	0	0	0	0	0	0	0	0	0	0	0	1	0	0	0	0	0	0	0	0	0	0	0	0	0	0	0	0	0	0	0	0	1	Europe_Spain	-	no	1	317	ILMTARTVY
ILMTARTAY	ORF1a	3693	3701	9	0	0	0	0	0	0	0	0	0	0	0	0	0	0	0	0	0	0	0	0	0	0	0	0	0	0	0	0	0	0	0	0	0	0	0	0	0	0	0	0	0	0	0	0	0	0	0	0	0	0	0	0	0	0	0	0	0	0	0	0	0	0	0	0	0	0	0	0	0	0	0	0	1	0	0	0	0	0	0	0	0	0	0	0	0	0	0	0	0	1	Europe_United_Kingdom	-	no	1	317	ILMTARTVY
ALDEFIERY	ORF1b	2268	2276	9	0	0	0	0	0	0	0	0	0	0	0	0	0	0	0	0	0	0	0	0	0	0	0	0	0	0	0	0	0	0	0	0	0	0	0	0	0	0	0	0	0	0	0	0	0	0	0	0	0	0	0	0	0	0	0	0	0	0	0	0	0	0	0	0	0	0	0	0	0	0	0	0	0	0	0	0	0	0	1	0	0	0	0	0	0	0	0	0	0	1	North_America_USA	-	no	1	318	AMDEFIERY
AMDEFIEQY	ORF1b	2268	2276	9	0	0	0	0	0	0	0	0	0	0	0	0	0	0	0	0	0	0	0	0	0	0	0	0	0	0	0	0	0	0	0	0	0	0	0	0	0	0	0	0	0	0	0	0	0	0	0	0	0	0	0	0	0	0	0	0	0	0	0	0	0	0	0	0	0	0	0	0	0	0	0	0	0	0	0	0	0	0	1	0	0	0	0	0	0	0	0	0	0	1	North_America_USA	-	no	1	318	AMDEFIERY
AMDEFIGRY	ORF1b	2268	2276	9	0	0	0	0	0	0	0	0	0	0	0	0	0	0	0	0	0	0	0	0	0	0	0	0	0	0	0	0	0	0	0	0	0	0	0	0	0	0	0	0	0	0	0	0	0	0	0	0	0	0	0	0	0	0	1	0	0	0	0	0	0	0	0	0	0	0	0	0	0	0	0	0	0	0	0	0	0	0	0	0	0	0	0	0	0	0	0	0	0	1	Europe_Iceland	-	no	1	318	AMDEFIERY
AMDEFNERY	ORF1b	2268	2276	9	0	0	0	0	0	0	0	0	0	0	0	0	0	0	0	0	0	0	0	0	0	0	0	0	0	0	0	0	0	0	0	1	0	0	0	0	0	0	0	0	0	0	0	0	0	0	0	0	0	0	0	0	0	0	0	0	0	0	0	0	0	0	0	0	0	0	0	0	0	0	0	0	0	0	0	0	0	0	0	0	0	0	0	0	0	0	0	0	0	1	Asia_Philippines	-	no	1	318	AMDEFIERY
AMDKFIERY	ORF1b	2268	2276	9	0	0	0	0	0	0	0	0	0	0	0	1	0	0	0	0	0	0	0	0	0	0	0	0	0	0	0	0	0	0	0	0	0	0	0	0	0	0	0	0	0	0	0	0	0	0	0	0	0	0	0	0	0	0	0	0	0	0	0	0	0	0	0	0	0	0	0	0	0	0	0	0	0	0	0	0	0	0	0	0	0	0	0	0	0	0	0	0	0	1	Africa_Uganda	-	no	1	318	AMDEFIERY
AVDEFIERY	ORF1b	2268	2276	9	0	0	0	0	0	0	0	0	0	0	0	0	0	0	0	0	0	0	0	0	0	0	0	0	0	0	0	0	0	0	0	0	0	0	0	0	0	0	0	0	0	0	0	0	0	0	0	0	0	0	0	0	0	0	0	0	0	0	0	0	0	0	0	0	0	0	0	0	0	0	0	0	0	0	0	0	0	0	1	0	0	0	0	0	0	0	0	0	0	1	North_America_USA	-	no	1	318	AMDEFIERY
GFAMPNLYK	ORF1b	2405	2413	9	0	0	0	0	0	0	0	0	0	0	0	0	0	0	0	0	0	0	0	0	0	0	0	0	0	0	0	0	0	0	0	0	0	0	0	0	0	0	0	0	0	0	0	0	1	0	0	0	0	0	0	0	0	0	0	0	0	0	0	0	0	0	0	0	0	0	0	0	0	0	0	0	0	0	0	0	0	0	0	0	0	0	0	0	0	0	0	0	0	1	Europe_Belgium	-	no	1	319	GVAMPNLYK
KQHTVTLLPAADLDD	N	388	402	15	0	0	0	0	0	0	0	0	0	0	0	0	0	0	0	0	0	0	0	0	0	0	0	0	0	0	0	0	0	0	0	0	0	0	0	0	0	0	0	0	0	0	0	0	0	0	0	0	0	0	0	0	0	0	0	0	0	0	0	0	0	0	0	0	0	0	0	0	0	0	0	0	0	0	0	0	0	0	1	0	0	0	0	0	0	0	0	0	0	1	North_America_USA	-	no	1	32	KQQTVTLLPAADLDD
KQKTVTLLPAADLDD	N	388	402	15	0	0	0	0	0	0	0	0	0	0	0	0	0	0	0	0	0	0	0	0	0	0	0	0	0	0	0	0	0	0	0	0	0	0	0	0	0	0	0	0	0	0	0	0	0	0	0	0	1	0	0	0	0	0	0	0	0	0	0	0	0	0	0	0	0	0	0	0	0	0	0	0	0	0	0	0	0	0	0	0	0	0	0	0	0	0	0	0	0	1	Europe_Denmark	-	no	1	32	KQQTVTLLPAADLDD
KQQNVTLLPAADLDD	N	388	402	15	0	0	0	0	0	0	0	0	0	0	0	0	0	0	0	0	0	0	0	0	0	0	0	0	0	0	0	0	0	0	0	0	0	0	0	0	0	0	0	0	0	0	0	0	0	0	0	0	0	0	0	0	0	0	0	0	0	0	0	0	0	0	0	0	0	0	0	0	0	0	0	0	1	0	0	0	0	0	0	0	0	0	0	0	0	0	0	0	0	1	Europe_United_Kingdom	-	no	1	32	KQQTVTLLPAADLDD
KQQTVTLFPAADLDD	N	388	402	15	0	0	0	0	0	0	0	0	0	0	0	0	0	0	0	0	0	0	0	0	0	0	0	0	0	0	0	0	0	0	0	0	0	0	0	0	0	0	0	0	0	0	0	0	0	0	0	0	0	0	0	0	0	0	0	0	0	0	0	0	0	0	0	0	0	0	0	0	0	0	0	0	0	0	0	0	0	0	1	0	0	0	0	0	0	0	0	0	0	1	North_America_USA	-	no	1	32	KQQTVTLLPAADLDD
KQQTVTLLHAADLDD	N	388	402	15	0	0	0	0	0	0	0	0	0	0	0	0	0	0	0	0	0	0	0	0	0	0	0	0	0	0	0	0	0	0	0	0	0	0	0	0	0	0	0	0	0	0	0	0	0	0	0	0	0	0	0	0	0	0	0	0	0	0	0	0	0	0	0	0	0	0	0	0	0	0	0	0	0	0	0	0	0	0	1	0	0	0	0	0	0	0	0	0	0	1	North_America_USA	-	no	1	32	KQQTVTLLPAADLDD
KQQTVTLLPAADLDE	N	388	402	15	0	0	0	0	0	0	0	0	0	0	0	0	0	0	0	0	0	0	0	0	0	0	0	0	0	0	0	0	0	0	0	0	0	0	0	0	0	0	0	0	0	0	0	0	0	0	0	0	0	0	0	0	0	0	0	0	0	0	0	0	0	0	0	0	0	0	0	0	0	0	0	0	1	0	0	0	0	0	0	0	0	0	0	0	0	0	0	0	0	1	Europe_United_Kingdom	-	no	1	32	KQQTVTLLPAADLDD
KQQTVTLLPAAELDD	N	388	402	15	0	0	0	0	0	0	0	0	0	0	0	0	0	0	0	0	0	0	0	0	0	0	0	0	0	0	0	0	0	0	0	0	0	0	0	0	0	0	0	0	0	0	0	0	0	0	0	0	0	0	0	0	0	0	0	0	0	0	0	0	0	0	0	0	0	0	0	0	0	0	0	0	0	0	0	0	0	0	1	0	0	0	0	0	0	0	0	0	0	1	North_America_USA	-	no	1	32	KQQTVTLLPAADLDD
KQQTVTLLPAAHLDD	N	388	402	15	0	0	0	0	0	0	0	0	0	0	0	0	0	0	0	0	0	0	0	0	0	0	0	0	0	0	0	0	0	0	0	0	0	0	0	0	0	0	0	0	0	0	0	0	0	0	0	0	0	0	0	0	0	0	0	0	0	0	0	0	0	0	0	0	0	0	0	0	0	0	0	0	1	0	0	0	0	0	0	0	0	0	0	0	0	0	0	0	0	1	Europe_United_Kingdom	-	no	1	32	KQQTVTLLPAADLDD
DEWCMATY	ORF1a	898	905	8	0	0	0	0	0	0	0	0	0	0	0	0	0	0	0	0	0	0	0	0	0	0	0	0	0	0	0	0	0	0	0	0	0	0	0	0	0	0	0	0	0	0	0	0	0	0	0	0	0	0	0	0	0	0	0	0	0	0	0	1	0	0	0	0	0	0	0	0	0	0	0	0	0	0	0	0	0	0	0	0	0	0	0	0	0	0	0	0	0	1	Europe_Netherlands	-	no	1	321	DEWSMATY
DEWGMATY	ORF1a	898	905	8	0	0	0	0	0	0	0	0	0	0	0	0	0	0	0	0	0	0	0	0	0	0	0	0	0	0	0	0	0	0	0	0	0	0	0	0	0	0	1	0	0	0	0	0	0	0	0	0	0	0	0	0	0	0	0	0	0	0	0	0	0	0	0	0	0	0	0	0	0	0	0	0	0	0	0	0	0	0	0	0	0	0	0	0	0	0	0	0	0	1	Asia_Thailand	-	no	1	321	DEWSMATY
DEWRMATY	ORF1a	898	905	8	0	0	0	0	0	0	0	0	0	0	0	0	0	0	0	1	0	0	0	0	0	0	0	0	0	0	0	0	0	0	0	0	0	0	0	0	0	0	0	0	0	0	0	0	0	0	0	0	0	0	0	0	0	0	0	0	0	0	0	0	0	0	0	0	0	0	0	0	0	0	0	0	0	0	0	0	0	0	0	0	0	0	0	0	0	0	0	0	0	1	Asia_China	-	no	1	321	DEWSMATY
DEWSMAT*	ORF1a	898	905	8	0	0	0	0	0	0	0	0	0	0	0	0	0	0	0	1	0	0	0	0	0	0	0	0	0	0	0	0	0	0	0	0	0	0	0	0	0	0	0	0	0	0	0	0	0	0	0	0	0	0	0	0	0	0	0	0	0	0	0	0	0	0	0	0	0	0	0	0	0	0	0	0	0	0	0	0	0	0	0	0	0	0	0	0	0	0	0	0	0	1	Asia_China	-	no	1	321	DEWSMATY
YEWSMATY	ORF1a	898	905	8	0	0	0	0	0	0	0	0	0	0	0	0	0	0	0	0	0	0	0	0	0	0	0	0	0	0	0	0	0	0	0	0	0	0	0	0	0	0	0	0	0	0	0	0	0	0	0	0	0	0	0	0	0	0	0	0	0	0	0	0	0	0	0	0	0	0	0	0	0	0	0	0	0	0	0	0	0	0	1	0	0	0	0	0	0	0	0	0	0	1	North_America_USA	-	no	1	321	DEWSMATY
FADDLNKL	ORF1a	1937	1944	8	0	0	0	0	0	0	0	0	0	0	0	0	0	0	0	0	0	0	0	0	0	0	0	0	0	0	0	0	0	0	0	0	0	0	0	0	0	0	0	0	0	0	0	0	0	0	0	0	0	0	0	0	0	0	0	0	0	0	0	0	0	0	0	0	0	0	0	0	0	0	0	0	1	0	0	0	0	0	0	0	0	0	0	0	0	0	0	0	0	1	Europe_United_Kingdom	-	no	1	322	FADDLNQL
FADDLNQS	ORF1a	1937	1944	8	0	0	0	0	0	0	0	0	0	0	0	0	0	0	0	0	0	0	0	0	0	0	0	0	0	0	0	0	0	0	0	0	0	0	0	0	0	0	0	0	0	0	0	0	0	0	0	0	1	0	0	0	0	0	0	0	0	0	0	0	0	0	0	0	0	0	0	0	0	0	0	0	0	0	0	0	0	0	0	0	0	0	0	0	0	0	0	0	0	1	Europe_Denmark	-	no	1	322	FADDLNQL
FADDLNRL	ORF1a	1937	1944	8	0	0	0	0	0	0	0	0	0	0	0	0	0	0	0	0	0	0	0	0	0	0	0	0	0	0	0	0	0	0	0	0	0	0	0	0	0	0	0	0	0	0	0	0	0	0	0	0	0	0	0	0	0	0	0	0	0	0	0	0	0	0	0	0	0	0	0	0	0	0	0	0	1	0	0	0	0	0	0	0	0	0	0	0	0	0	0	0	0	1	Europe_United_Kingdom	-	no	1	322	FADDLNQL
FADELNQL	ORF1a	1937	1944	8	0	0	0	0	0	0	0	0	0	0	0	0	0	0	0	0	0	0	0	0	0	0	0	0	0	0	0	0	0	0	0	0	0	0	0	0	0	0	0	0	0	0	0	0	0	0	0	0	0	0	0	0	0	0	0	0	0	0	0	0	0	0	0	0	0	0	0	0	0	0	0	0	1	0	0	0	0	0	0	0	0	0	0	0	0	0	0	0	0	1	Europe_United_Kingdom	-	no	1	322	FADDLNQL
FVDDLNQL	ORF1a	1937	1944	8	0	0	0	0	0	0	0	0	0	0	0	0	0	0	0	0	0	0	0	0	0	0	0	0	0	0	0	0	0	0	0	0	0	0	0	0	0	0	0	0	0	0	0	0	0	0	0	0	0	0	0	0	0	0	0	0	0	0	0	0	0	0	0	0	0	0	0	0	0	0	0	1	0	0	0	0	0	0	0	0	0	0	0	0	0	0	0	0	0	1	Europe_Turkey	-	no	1	322	FADDLNQL
SADDLNQL	ORF1a	1937	1944	8	0	0	0	0	0	0	0	0	0	0	0	0	0	0	0	0	0	0	0	0	0	0	0	0	0	0	0	0	0	0	0	0	0	0	0	0	0	0	0	0	0	0	0	0	0	0	0	0	0	0	0	0	0	0	0	0	0	0	0	0	0	0	0	0	0	0	0	0	0	0	0	0	0	0	0	0	0	0	0	1	0	0	0	0	0	0	0	0	0	1	Oceania_Australia	-	no	1	322	FADDLNQL
KADATQAL	N	375	382	8	0	0	0	0	0	0	0	0	0	0	0	0	0	0	0	0	0	0	0	0	0	0	0	0	0	0	0	0	0	0	0	0	0	0	0	0	0	0	0	0	0	0	0	0	0	0	0	0	0	0	1	0	0	0	0	0	0	0	0	0	0	0	0	0	0	0	0	0	0	0	0	0	0	0	0	0	0	0	0	0	0	0	0	0	0	0	0	0	0	1	Europe_France	-	no	1	323	KADETQAL
KAHETQAL	N	375	382	8	0	0	0	0	0	0	0	0	0	0	0	0	0	0	0	0	0	0	0	0	0	0	0	0	0	0	0	0	0	0	0	0	0	0	0	0	0	0	0	0	0	0	0	0	0	0	0	0	0	0	0	0	0	0	0	0	0	0	0	0	0	0	0	0	0	0	0	0	0	0	0	0	0	0	0	0	0	0	1	0	0	0	0	0	0	0	0	0	0	1	North_America_USA	-	no	1	323	KADETQAL
KTDETQAL	N	375	382	8	0	0	0	0	0	0	0	0	0	0	0	0	0	0	0	0	0	0	0	0	0	0	0	0	0	0	0	0	0	0	0	0	0	0	0	0	0	0	0	0	0	0	0	0	0	0	0	0	0	0	0	0	0	0	0	0	0	0	0	0	0	0	0	0	0	0	0	0	0	0	0	0	1	0	0	0	0	0	0	0	0	0	0	0	0	0	0	0	0	1	Europe_United_Kingdom	-	no	1	323	KADETQAL
MENEFRVY	S	153	160	8	0	0	0	0	0	0	0	0	0	0	0	0	0	0	0	0	0	0	0	0	0	0	0	0	0	0	0	0	0	0	0	0	0	0	0	0	0	0	0	0	0	0	0	0	0	0	0	0	0	0	0	0	0	0	0	0	0	0	0	0	0	0	1	0	0	0	0	0	0	0	0	0	0	0	0	0	0	0	0	0	0	0	0	0	0	0	0	0	0	1	Europe_Portugal	-	no	1	324	MESEFRVY
MESEFRFY	S	153	160	8	0	0	0	0	0	0	0	0	0	0	0	0	0	0	0	0	0	0	0	0	0	0	0	0	0	0	0	0	0	0	0	0	0	0	0	0	0	0	0	0	0	0	0	0	0	0	0	0	0	0	0	0	0	0	0	0	0	0	0	0	0	0	0	0	0	0	0	0	0	0	0	0	1	0	0	0	0	0	0	0	0	0	0	0	0	0	0	0	0	1	Europe_United_Kingdom	-	no	1	324	MESEFRVY
MESEFSVY	S	153	160	8	0	0	0	0	0	0	0	0	0	0	0	0	0	0	0	0	0	0	0	0	0	0	0	0	0	0	0	0	0	0	0	0	0	0	0	0	0	0	0	0	0	0	0	0	0	0	0	0	0	0	0	0	0	0	0	0	0	0	0	0	0	0	0	0	0	0	0	0	0	0	0	0	0	0	0	0	0	0	1	0	0	0	0	0	0	0	0	0	0	1	North_America_USA	-	no	1	324	MESEFRVY
MESELRVY	S	153	160	8	0	0	0	0	0	0	0	0	0	0	0	0	0	0	0	0	0	0	0	0	0	0	0	0	0	0	0	0	0	0	0	0	0	0	0	0	0	0	0	0	0	0	0	0	0	0	0	0	0	0	0	0	0	0	0	0	0	0	0	0	0	0	0	0	0	0	0	0	0	0	0	0	0	0	0	0	0	0	0	1	0	0	0	0	0	0	0	0	0	1	Oceania_Australia	-	no	1	324	MESEFRVY
MKSEFRVY	S	153	160	8	0	0	0	0	0	0	0	0	0	0	0	0	0	0	0	0	0	0	0	0	0	0	0	0	0	0	0	0	0	0	0	0	0	0	0	0	0	0	0	0	0	0	0	0	0	0	0	0	0	0	0	0	0	0	0	0	0	0	0	0	0	0	0	0	0	0	0	0	0	0	0	0	1	0	0	0	0	0	0	0	0	0	0	0	0	0	0	0	0	1	Europe_United_Kingdom	-	no	1	324	MESEFRVY
HEHAIAWY	ORF1a	234	241	8	0	0	0	0	0	0	0	0	0	0	0	0	0	0	0	0	0	0	0	0	0	0	0	0	0	0	0	0	0	0	0	0	0	0	0	0	0	0	0	0	0	0	0	0	0	0	0	0	0	0	0	0	0	0	0	0	0	0	0	0	0	0	0	0	0	0	0	0	0	0	0	0	0	0	0	0	0	0	0	1	0	0	0	0	0	0	0	0	0	1	Oceania_Australia	-	no	1	325	HEHEIAWY
HEHEIAWH	ORF1a	234	241	8	0	0	0	0	0	0	0	0	0	0	0	0	0	0	0	0	0	0	0	0	0	0	0	0	0	0	0	0	0	0	0	0	0	0	0	0	0	0	0	0	0	0	0	0	0	0	0	0	0	0	0	0	0	0	0	0	0	0	0	0	0	0	0	0	0	0	0	0	0	0	0	0	0	0	0	0	0	0	1	0	0	0	0	0	0	0	0	0	0	1	North_America_USA	-	no	1	325	HEHEIAWY
HEHEISWY	ORF1a	234	241	8	0	0	0	0	0	0	0	0	0	0	0	0	0	0	0	0	0	0	0	0	0	0	0	0	0	0	0	0	0	0	0	0	0	0	0	0	0	0	0	0	0	0	0	0	0	0	0	0	0	0	0	0	0	0	0	0	0	0	0	0	0	0	0	0	0	0	0	0	0	0	0	0	0	0	0	0	0	0	1	0	0	0	0	0	0	0	0	0	0	1	North_America_USA	-	no	1	325	HEHEIAWY
HGHEIAWY	ORF1a	234	241	8	0	0	0	0	0	0	0	0	0	0	0	0	0	0	0	0	0	0	0	0	0	0	0	0	0	0	0	0	0	0	0	0	0	0	1	0	0	0	0	0	0	0	0	0	0	0	0	0	0	0	0	0	0	0	0	0	0	0	0	0	0	0	0	0	0	0	0	0	0	0	0	0	0	0	0	0	0	0	0	0	0	0	0	0	0	0	0	0	0	1	Asia_Singapore	-	no	1	325	HEHEIAWY
HKHEIAWY	ORF1a	234	241	8	0	0	0	0	0	0	0	0	0	0	0	0	0	0	0	0	0	0	0	0	0	0	0	0	0	0	0	0	0	0	0	0	0	0	0	0	0	0	0	0	0	0	0	0	0	0	0	0	0	0	0	0	0	0	0	0	0	0	0	0	0	0	0	0	0	0	0	0	0	0	0	0	0	0	0	0	0	0	0	1	0	0	0	0	0	0	0	0	0	1	Oceania_Australia	-	no	1	325	HEHEIAWY
YEHEIAWY	ORF1a	234	241	8	0	0	0	0	0	0	0	0	0	0	0	0	0	0	0	1	0	0	0	0	0	0	0	0	0	0	0	0	0	0	0	0	0	0	0	0	0	0	0	0	0	0	0	0	0	0	0	0	0	0	0	0	0	0	0	0	0	0	0	0	0	0	0	0	0	0	0	0	0	0	0	0	0	0	0	0	0	0	0	0	0	0	0	0	0	0	0	0	0	1	Asia_China	-	no	1	325	HEHEIAWY
GADPIHSF	ORF1a	1155	1162	8	0	0	0	0	0	0	0	0	0	0	0	0	0	0	0	0	0	0	0	0	0	0	0	0	0	0	0	0	0	0	0	0	0	0	0	0	0	0	0	0	0	0	0	0	0	0	0	0	0	0	0	0	0	0	0	0	0	0	0	0	0	0	0	0	0	0	0	0	0	0	0	0	1	0	0	0	0	0	0	0	0	0	0	0	0	0	0	0	0	1	Europe_United_Kingdom	-	no	1	326	GADPIHSL
GADPKHSL	ORF1a	1155	1162	8	0	0	0	0	0	0	0	0	0	0	0	0	0	0	0	0	0	0	0	0	0	0	0	0	0	0	0	0	0	0	0	0	0	0	0	0	0	0	0	0	0	0	0	0	0	0	0	0	0	0	0	0	0	0	0	0	0	0	0	0	0	0	0	0	0	0	0	0	0	0	0	0	1	0	0	0	0	0	0	0	0	0	0	0	0	0	0	0	0	1	Europe_United_Kingdom	-	no	1	326	GADPIHSL
GADPRHSL	ORF1a	1155	1162	8	0	0	0	0	0	0	0	0	0	0	0	0	0	0	0	0	0	0	0	0	0	0	0	0	0	0	0	0	0	0	0	0	0	0	0	0	0	0	0	0	0	0	0	0	0	0	0	0	0	0	0	0	0	0	0	0	0	0	0	0	0	0	0	0	0	0	0	0	0	0	0	0	0	0	0	0	0	0	1	0	0	0	0	0	0	0	0	0	0	1	North_America_USA	-	no	1	326	GADPIHSL
GAYPIHSL	ORF1a	1155	1162	8	0	0	0	0	0	0	0	0	0	0	0	0	0	0	0	0	0	0	0	0	0	0	0	0	0	0	0	0	0	0	0	0	0	0	0	0	0	0	0	0	0	0	0	0	0	0	0	0	0	0	0	0	0	0	0	0	0	0	0	0	0	0	0	0	0	0	0	0	0	0	0	0	1	0	0	0	0	0	0	0	0	0	0	0	0	0	0	0	0	1	Europe_United_Kingdom	-	no	1	326	GADPIHSL
KDQAILLNKHIDAYK	N	347	361	15	0	0	0	0	0	0	0	0	0	0	0	0	0	0	0	0	0	0	0	0	0	0	0	0	0	0	0	0	0	0	0	0	0	0	0	0	0	0	0	0	0	0	0	0	0	0	0	0	0	0	0	0	0	0	0	0	0	0	0	0	0	0	0	0	0	0	0	0	0	0	0	0	0	0	0	0	0	0	1	0	0	0	0	0	0	0	0	0	0	1	North_America_USA	-	no	1	33	KDQVILLNKHIDAYK
KDQVILLNKHIDTYK	N	347	361	15	0	0	0	0	0	0	0	0	0	0	0	0	0	0	0	0	0	0	0	0	0	0	0	0	0	0	0	0	0	1	0	0	0	0	0	0	0	0	0	0	0	0	0	0	0	0	0	0	0	0	0	0	0	0	0	0	0	0	0	0	0	0	0	0	0	0	0	0	0	0	0	0	0	0	0	0	0	0	0	0	0	0	0	0	0	0	0	0	0	1	Asia_Oman	-	no	1	33	KDQVILLNKHIDAYK
KDQVILLSKHIDAYK	N	347	361	15	0	0	0	0	0	0	0	0	0	0	0	0	0	0	0	0	0	0	0	0	0	0	0	0	0	0	0	0	0	0	0	0	0	0	0	0	0	0	0	0	0	0	0	0	0	0	0	0	0	0	0	0	0	0	0	0	0	0	0	0	0	0	0	0	0	0	0	0	0	0	0	0	1	0	0	0	0	0	0	0	0	0	0	0	0	0	0	0	0	1	Europe_United_Kingdom	-	no	1	33	KDQVILLNKHIDAYK
KDQVMLLNKHIDAYK	N	347	361	15	0	0	0	0	0	0	0	0	0	0	0	0	0	0	0	0	0	0	0	0	0	0	0	0	0	0	0	0	0	0	0	0	0	0	0	0	0	0	0	0	0	0	0	0	0	0	0	0	0	0	0	0	0	0	0	0	0	0	0	0	0	0	0	0	0	0	0	0	0	0	0	0	1	0	0	0	0	0	0	0	0	0	0	0	0	0	0	0	0	1	Europe_United_Kingdom	-	no	1	33	KDQVILLNKHIDAYK
KNQVILLNKHIDAYK	N	347	361	15	0	0	0	0	0	0	0	0	0	0	0	0	0	0	0	0	0	0	0	0	0	0	0	0	0	0	0	0	0	0	0	0	0	0	0	0	0	0	0	0	0	0	0	0	0	0	0	0	0	0	0	0	0	0	0	0	0	0	0	0	0	0	1	0	0	0	0	0	0	0	0	0	0	0	0	0	0	0	0	0	0	0	0	0	0	0	0	0	0	1	Europe_Portugal	-	no	1	33	KDQVILLNKHIDAYK
NDQVILLNKHIDAYK	N	347	361	15	0	0	0	0	0	0	0	0	0	0	0	0	0	0	0	0	0	0	0	1	0	0	0	0	0	0	0	0	0	0	0	0	0	0	0	0	0	0	0	0	0	0	0	0	0	0	0	0	0	0	0	0	0	0	0	0	0	0	0	0	0	0	0	0	0	0	0	0	0	0	0	0	0	0	0	0	0	0	0	0	0	0	0	0	0	0	0	0	0	1	Asia_Indonesia	-	no	1	33	KDQVILLNKHIDAYK
RDQVILLNKHIDAYK	N	347	361	15	0	0	0	0	0	0	0	0	0	0	0	0	0	0	0	0	0	0	0	0	0	0	0	0	0	0	0	0	0	0	0	0	0	0	0	0	0	0	0	0	0	0	0	0	0	0	0	0	0	0	0	0	0	0	0	0	0	0	0	0	0	0	0	0	0	0	0	0	0	0	0	0	1	0	0	0	0	0	0	0	0	0	0	0	0	0	0	0	0	1	Europe_United_Kingdom	-	no	1	33	KDQVILLNKHIDAYK
MKKYSTLQGPPGTGK	ORF1b	1197	1211	15	0	0	0	0	0	0	0	0	0	0	0	0	0	0	0	0	0	0	0	0	0	0	0	0	0	0	0	0	0	0	0	0	0	0	0	0	0	0	0	0	0	0	0	0	0	0	0	0	0	0	0	0	0	0	0	0	0	0	0	0	0	0	0	0	0	0	0	0	0	0	0	0	0	0	0	0	0	0	1	0	0	0	0	0	0	0	0	0	0	1	North_America_USA	-	no	1	34	MQKYSTLQGPPGTGK
MQKYSTLQGPPGTVK	ORF1b	1197	1211	15	0	0	0	0	0	0	0	0	0	0	0	0	0	0	0	0	0	0	0	0	0	0	0	0	0	0	0	0	0	0	0	0	0	0	0	0	0	0	0	0	0	0	0	0	0	0	0	0	0	0	0	0	0	0	0	0	0	0	0	0	0	0	0	0	0	0	0	0	0	0	0	0	0	0	0	0	0	0	0	1	0	0	0	0	0	0	0	0	0	1	Oceania_Australia	-	no	1	34	MQKYSTLQGPPGTGK
TG*VKAWNSNNLDSK	S	430	444	15	0	0	0	0	0	0	0	0	0	0	0	0	0	0	0	0	0	0	1	0	0	0	0	0	0	0	0	0	0	0	0	0	0	0	0	0	0	0	0	0	0	0	0	0	0	0	0	0	0	0	0	0	0	0	0	0	0	0	0	0	0	0	0	0	0	0	0	0	0	0	0	0	0	0	0	0	0	0	0	0	0	0	0	0	0	0	0	0	0	1	Asia_India	-	no	1	35	TGCVIAWNSNNLDSK
TGCVIAWNSNKLDSK	S	430	444	15	0	0	0	0	0	0	0	0	0	0	0	0	0	0	0	0	0	0	0	0	0	0	0	0	0	0	0	0	0	0	0	0	0	0	0	0	0	0	0	0	0	0	0	0	0	0	0	0	0	0	0	0	0	0	0	0	0	1	0	0	0	0	0	0	0	0	0	0	0	0	0	0	0	0	0	0	0	0	0	0	0	0	0	0	0	0	0	0	0	1	Europe_Latvia	-	no	1	35	TGCVIAWNSNNLDSK
TGCVIAWNSNNLDCK	S	430	444	15	0	0	0	0	0	0	0	0	0	0	0	0	0	0	0	0	0	0	0	0	0	0	0	0	0	0	0	0	0	0	0	0	0	0	0	0	0	0	0	0	0	0	0	0	0	0	0	0	0	0	0	0	0	0	0	0	0	0	0	0	0	0	0	0	0	0	0	0	0	0	0	0	0	0	0	0	0	0	0	1	0	0	0	0	0	0	0	0	0	1	Oceania_Australia	-	no	1	35	TGCVIAWNSNNLDSK
TGCVIAWNSNNLDSR	S	430	444	15	0	0	0	0	0	0	0	0	0	0	0	0	0	0	0	0	0	0	0	0	0	0	0	0	0	0	0	0	0	0	0	0	0	0	0	0	0	0	0	0	0	0	0	0	0	0	0	0	0	0	0	0	0	0	0	0	0	0	0	0	0	0	0	0	0	0	0	0	1	0	0	0	0	0	0	0	0	0	0	0	0	0	0	0	0	0	0	0	0	1	Europe_Spain	-	no	1	35	TGCVIAWNSNNLDSK
TGFVIAWNSNNLDSK	S	430	444	15	0	0	0	0	0	0	0	0	0	0	0	0	0	0	0	1	0	0	0	0	0	0	0	0	0	0	0	0	0	0	0	0	0	0	0	0	0	0	0	0	0	0	0	0	0	0	0	0	0	0	0	0	0	0	0	0	0	0	0	0	0	0	0	0	0	0	0	0	0	0	0	0	0	0	0	0	0	0	0	0	0	0	0	0	0	0	0	0	0	1	Asia_China	-	no	1	35	TGCVIAWNSNNLDSK
ESGLKIILRKGGRTI	ORF1a	390	404	15	0	0	0	0	0	0	0	0	0	0	0	0	0	0	0	0	0	0	0	0	0	0	0	0	0	0	0	0	0	0	0	0	0	0	0	0	0	0	0	0	0	0	0	0	0	0	0	0	0	0	0	0	0	0	0	0	0	0	0	0	0	0	0	0	0	0	0	0	0	0	0	0	0	0	0	0	0	0	0	1	0	0	0	0	0	0	0	0	0	1	Oceania_Australia	-	no	1	36	ESGLKTILRKGGRTI
ESGLKTILRKGCRTI	ORF1a	390	404	15	0	0	0	0	0	0	0	0	0	0	0	0	0	0	0	0	0	0	0	0	0	0	0	0	0	0	0	0	0	0	0	0	0	0	0	0	0	0	0	0	0	0	0	0	0	0	0	0	0	0	0	0	0	0	0	0	0	0	0	0	0	0	0	0	0	0	0	0	0	0	0	0	0	0	0	0	0	0	1	0	0	0	0	0	0	0	0	0	0	1	North_America_USA	-	no	1	36	ESGLKTILRKGGRTI
ESGLKTILRKGDRTI	ORF1a	390	404	15	0	0	0	0	0	0	0	0	0	0	0	0	0	0	0	0	0	0	0	0	0	0	0	0	0	0	0	0	0	0	0	0	0	0	0	0	0	0	0	0	0	0	0	0	0	0	0	0	0	0	0	0	0	0	0	0	0	0	0	0	0	0	0	0	0	0	0	0	0	0	0	0	0	0	0	0	0	0	1	0	0	0	0	0	0	0	0	0	0	1	North_America_USA	-	no	1	36	ESGLKTILRKGGRTI
ESGLKTILRKGGLTI	ORF1a	390	404	15	0	0	0	0	0	0	0	0	0	0	0	0	0	0	0	0	0	0	0	0	0	0	0	0	0	0	0	0	0	0	0	0	0	0	0	0	0	0	0	0	0	0	0	0	0	0	0	0	0	0	0	0	0	0	0	0	0	0	0	0	0	0	0	0	0	0	0	0	0	0	0	0	0	0	0	0	0	0	1	0	0	0	0	0	0	0	0	0	0	1	North_America_USA	-	no	1	36	ESGLKTILRKGGRTI
ESGLKTILRKGGRAI	ORF1a	390	404	15	0	0	0	0	0	0	0	0	0	0	0	0	0	0	0	0	0	0	0	0	0	0	0	0	0	0	0	0	0	0	0	0	0	0	0	0	0	0	0	0	0	0	0	0	0	0	0	0	0	0	0	0	0	0	0	0	0	0	0	0	0	0	0	0	0	0	0	0	0	0	0	0	1	0	0	0	0	0	0	0	0	0	0	0	0	0	0	0	0	1	Europe_United_Kingdom	-	no	1	36	ESGLKTILRKGGRTI
ESGLKTILRNGGRTI	ORF1a	390	404	15	0	0	0	0	0	0	0	0	0	0	0	0	0	0	0	0	0	0	1	0	0	0	0	0	0	0	0	0	0	0	0	0	0	0	0	0	0	0	0	0	0	0	0	0	0	0	0	0	0	0	0	0	0	0	0	0	0	0	0	0	0	0	0	0	0	0	0	0	0	0	0	0	0	0	0	0	0	0	0	0	0	0	0	0	0	0	0	0	0	1	Asia_India	-	no	1	36	ESGLKTILRKGGRTI
ESGLKTIRRKGGRTI	ORF1a	390	404	15	0	0	0	0	0	0	0	0	0	0	0	0	0	0	0	0	0	0	0	0	0	0	0	0	0	0	0	0	0	0	0	0	0	0	0	0	0	0	0	0	0	0	0	0	0	0	0	0	0	0	0	0	0	0	0	0	0	0	0	0	0	0	0	0	0	0	0	0	0	0	0	0	1	0	0	0	0	0	0	0	0	0	0	0	0	0	0	0	0	1	Europe_United_Kingdom	-	no	1	36	ESGLKTILRKGGRTI
LLDDFIEIIKSQDLS	ORF1b	2349	2363	15	0	0	0	0	0	0	0	0	0	0	0	0	0	0	0	0	0	0	0	0	0	0	0	0	0	0	0	0	0	0	0	0	0	0	0	0	0	0	0	0	0	0	0	0	1	0	0	0	0	0	0	0	0	0	0	0	0	0	0	0	0	0	0	0	0	0	0	0	0	0	0	0	0	0	0	0	0	0	0	0	0	0	0	0	0	0	0	0	0	1	Europe_Belgium	-	no	1	37	LLDDFVEIIKSQDLS
LLDDFVEIIKPQDLS	ORF1b	2349	2363	15	0	0	0	0	0	0	0	0	0	0	0	0	0	0	0	0	0	0	0	0	0	0	0	0	0	0	0	0	0	0	0	0	0	0	0	0	0	0	0	0	0	0	0	0	0	0	0	0	0	0	0	0	0	0	0	0	0	0	0	0	0	0	0	0	0	0	0	0	0	0	0	0	1	0	0	0	0	0	0	0	0	0	0	0	0	0	0	0	0	1	Europe_United_Kingdom	-	no	1	37	LLDDFVEIIKSQDLS
LLDDFVEIIKSQDLY	ORF1b	2349	2363	15	0	0	0	0	0	0	0	0	0	0	0	0	0	0	0	0	0	0	0	0	0	0	0	0	0	0	0	0	0	0	0	0	0	0	0	0	0	0	0	0	0	0	0	0	0	0	0	0	0	0	0	0	0	0	0	0	0	0	0	0	0	0	0	0	0	0	0	0	0	0	0	0	0	0	0	0	0	0	1	0	0	0	0	0	0	0	0	0	0	1	North_America_USA	-	no	1	37	LLDDFVEIIKSQDLS
LLDDFVEIIKSQGLS	ORF1b	2349	2363	15	0	0	0	0	0	0	0	0	0	0	0	0	0	0	0	0	0	0	0	0	0	0	0	0	0	0	0	0	0	0	0	0	0	0	0	0	0	0	0	0	0	0	0	0	0	0	0	0	0	0	0	0	0	0	0	0	0	0	0	0	0	0	0	0	0	0	0	0	0	0	0	0	0	0	0	0	0	0	1	0	0	0	0	0	0	0	0	0	0	1	North_America_USA	-	no	1	37	LLDDFVEIIKSQDLS
LLDDFVEITKSQDLS	ORF1b	2349	2363	15	0	0	0	0	0	0	0	0	0	0	0	0	0	0	0	0	0	0	0	0	0	0	0	0	0	0	0	0	0	0	0	0	0	0	0	0	0	0	0	0	0	0	0	0	0	0	0	0	0	0	0	0	0	0	0	0	0	0	0	0	0	0	0	0	0	0	0	0	0	0	0	0	0	0	0	0	0	0	1	0	0	0	0	0	0	0	0	0	0	1	North_America_USA	-	no	1	37	LLDDFVEIIKSQDLS
LLDDFVGIIKSQDLS	ORF1b	2349	2363	15	0	0	0	0	0	0	0	0	0	0	0	0	0	0	0	0	0	0	0	0	0	0	0	0	0	0	0	0	0	0	0	0	0	0	0	0	0	0	0	0	0	0	0	0	0	0	0	0	0	0	0	0	0	0	0	0	0	0	0	0	0	0	0	0	0	0	0	0	0	0	0	0	1	0	0	0	0	0	0	0	0	0	0	0	0	0	0	0	0	1	Europe_United_Kingdom	-	no	1	37	LLDDFVEIIKSQDLS
LLDDFVKIIKSQDLS	ORF1b	2349	2363	15	0	0	0	0	0	0	0	0	0	0	0	0	0	0	0	0	0	0	0	0	0	0	0	0	0	0	0	0	0	0	0	0	0	0	0	0	0	0	0	0	0	0	0	0	0	0	0	0	0	0	0	0	0	0	0	0	0	0	0	0	0	0	1	0	0	0	0	0	0	0	0	0	0	0	0	0	0	0	0	0	0	0	0	0	0	0	0	0	0	1	Europe_Portugal	-	no	1	37	LLDDFVEIIKSQDLS
LPSHAAFATAQEAYE	ORF1a	3951	3965	15	0	0	0	0	0	0	0	0	0	0	0	0	0	0	0	0	0	0	0	0	0	0	0	0	0	0	0	0	0	0	0	0	0	0	0	0	0	0	0	0	0	0	0	0	0	0	0	0	0	0	0	0	0	0	0	0	0	0	0	1	0	0	0	0	0	0	0	0	0	0	0	0	0	0	0	0	0	0	0	0	0	0	0	0	0	0	0	0	0	1	Europe_Netherlands	-	no	1	38	LPSYAAFATAQEAYE
LPSYAAFATAQ*AYE	ORF1a	3951	3965	15	0	0	0	0	0	0	0	0	0	0	0	0	0	0	0	0	0	0	0	0	0	0	0	0	0	0	0	0	0	0	0	0	0	0	0	0	0	0	0	0	0	0	0	0	1	0	0	0	0	0	0	0	0	0	0	0	0	0	0	0	0	0	0	0	0	0	0	0	0	0	0	0	0	0	0	0	0	0	0	0	0	0	0	0	0	0	0	0	0	1	Europe_Belgium	-	no	1	38	LPSYAAFATAQEAYE
LPSYAAFATAQKAYE	ORF1a	3951	3965	15	0	0	0	0	0	0	0	0	0	0	0	0	0	0	0	0	0	0	1	0	0	0	0	0	0	0	0	0	0	0	0	0	0	0	0	0	0	0	0	0	0	0	0	0	0	0	0	0	0	0	0	0	0	0	0	0	0	0	0	0	0	0	0	0	0	0	0	0	0	0	0	0	0	0	0	0	0	0	0	0	0	0	0	0	0	0	0	0	0	1	Asia_India	-	no	1	38	LPSYAAFATAQEAYE
LPSYAAFATSQEAYE	ORF1a	3951	3965	15	0	0	0	0	0	0	0	0	0	0	0	0	0	0	0	0	0	0	0	0	0	0	0	0	0	0	0	0	0	0	0	0	0	0	0	0	0	0	0	0	0	0	0	0	0	0	0	0	0	0	0	0	0	0	0	0	0	0	0	0	0	0	0	0	0	0	0	0	0	0	0	0	0	0	0	0	0	0	1	0	0	0	0	0	0	0	0	0	0	1	North_America_USA	-	no	1	38	LPSYAAFATAQEAYE
LPSYASFATAQEAYE	ORF1a	3951	3965	15	0	0	0	0	0	0	0	0	0	0	0	0	0	0	0	0	0	0	0	0	0	0	0	0	0	0	0	0	0	0	0	0	0	0	0	0	0	0	0	0	0	0	0	0	0	0	0	0	0	0	0	0	0	0	0	0	0	0	0	0	0	0	0	0	0	0	0	0	0	0	0	0	0	0	0	0	0	0	1	0	0	0	0	0	0	0	0	0	0	1	North_America_USA	-	no	1	38	LPSYAAFATAQEAYE
TIAFVETVKGLDYKA	ORF1a	484	498	15	0	0	0	0	0	0	0	0	0	0	0	0	0	0	0	0	0	0	0	0	0	0	0	0	0	0	0	0	0	0	0	0	0	0	0	0	0	0	0	0	0	0	0	0	1	0	0	0	0	0	0	0	0	0	0	0	0	0	0	0	0	0	0	0	0	0	0	0	0	0	0	0	0	0	0	0	0	0	0	0	0	0	0	0	0	0	0	0	0	1	Europe_Belgium	-	no	1	39	TSAFVETVKGLDYKA
TNAFVETVKGLDYKA	ORF1a	484	498	15	0	0	0	0	0	0	0	0	0	0	0	0	0	0	0	0	0	0	0	0	0	0	0	0	0	0	0	0	0	0	0	0	0	0	0	0	0	0	0	0	0	0	0	0	0	0	0	0	0	0	0	0	0	0	0	0	0	0	0	0	0	0	0	0	0	0	0	0	0	0	0	0	0	0	0	0	0	0	1	0	0	0	0	0	0	0	0	0	0	1	North_America_USA	-	no	1	39	TSAFVETVKGLDYKA
TSAFVETMKGLDYKA	ORF1a	484	498	15	0	0	0	0	0	0	0	0	0	0	0	0	0	0	0	0	0	0	0	0	0	0	0	0	0	0	0	0	0	0	0	0	0	0	0	0	0	0	0	0	0	0	0	0	0	0	0	0	0	0	0	0	0	0	0	0	0	0	0	0	0	0	0	0	0	0	0	0	0	0	0	0	0	0	0	0	0	0	1	0	0	0	0	0	0	0	0	0	0	1	North_America_USA	-	no	1	39	TSAFVETVKGLDYKA
TSAFVETVKGLDYKT	ORF1a	484	498	15	0	0	0	0	0	0	0	0	0	0	0	0	0	0	0	0	0	0	0	0	0	0	0	1	0	0	0	0	0	0	0	0	0	0	0	0	0	0	0	0	0	0	0	0	0	0	0	0	0	0	0	0	0	0	0	0	0	0	0	0	0	0	0	0	0	0	0	0	0	0	0	0	0	0	0	0	0	0	0	0	0	0	0	0	0	0	0	0	0	1	Asia_Jordan	-	no	1	39	TSAFVETVKGLDYKA
TSAFVETVKGVDYKA	ORF1a	484	498	15	0	0	0	0	0	0	0	0	0	0	0	0	0	0	0	0	0	0	0	0	0	0	0	0	0	0	0	0	0	0	0	0	0	0	0	0	0	0	0	0	0	0	0	0	0	0	0	0	0	0	0	0	0	0	0	0	0	0	0	0	0	0	0	0	0	0	0	0	0	0	0	0	1	0	0	0	0	0	0	0	0	0	0	0	0	0	0	0	0	1	Europe_United_Kingdom	-	no	1	39	TSAFVETVKGLDYKA
TSAFVETVKVLDYKA	ORF1a	484	498	15	0	0	0	0	0	0	0	0	0	0	0	0	0	0	0	0	0	0	0	0	0	0	0	0	0	0	0	0	0	0	0	0	0	0	0	0	0	0	0	0	0	0	0	0	0	0	0	0	0	0	0	0	0	0	0	0	0	0	0	0	0	0	1	0	0	0	0	0	0	0	0	0	0	0	0	0	0	0	0	0	0	0	0	0	0	0	0	0	0	1	Europe_Portugal	-	no	1	39	TSAFVETVKGLDYKA
TSAFVETVTGLDYKA	ORF1a	484	498	15	0	0	0	0	0	0	0	0	0	0	0	0	0	0	0	0	0	0	0	0	0	0	0	0	0	0	0	0	0	0	0	0	0	0	0	1	0	0	0	0	0	0	0	0	0	0	0	0	0	0	0	0	0	0	0	0	0	0	0	0	0	0	0	0	0	0	0	0	0	0	0	0	0	0	0	0	0	0	0	0	0	0	0	0	0	0	0	0	0	1	Asia_South_Korea	-	no	1	39	TSAFVETVKGLDYKA
TTAFVETVKGLDYKA	ORF1a	484	498	15	0	0	0	0	0	0	0	0	0	0	0	0	0	0	0	0	0	0	0	0	0	0	0	0	0	0	0	0	0	0	0	0	0	0	0	0	0	0	0	0	0	0	0	0	0	0	0	0	0	0	0	0	0	0	0	0	0	0	0	0	0	0	0	0	0	0	0	0	0	0	0	0	1	0	0	0	0	0	0	0	0	0	0	0	0	0	0	0	0	1	Europe_United_Kingdom	-	no	1	39	TSAFVETVKGLDYKA
MDDSIIQFPNTYLEG	ORF1a	2957	2971	15	0	0	0	0	0	0	0	0	0	0	0	0	0	0	0	0	0	0	0	0	0	0	0	0	0	0	0	0	0	0	0	0	0	0	0	0	0	0	0	0	0	0	0	0	0	0	0	0	0	0	1	0	0	0	0	0	0	0	0	0	0	0	0	0	0	0	0	0	0	0	0	0	0	0	0	0	0	0	0	0	0	0	0	0	0	0	0	0	0	1	Europe_France	-	no	1	4	MDGSIIQFPNTYLEG
MDGSIIQFLNTYLEG	ORF1a	2957	2971	15	0	0	0	0	0	0	0	0	0	0	0	0	0	0	0	0	0	0	0	0	0	0	0	0	0	0	0	0	0	0	1	0	0	0	0	0	0	0	0	0	0	0	0	0	0	0	0	0	0	0	0	0	0	0	0	0	0	0	0	0	0	0	0	0	0	0	0	0	0	0	0	0	0	0	0	0	0	0	0	0	0	0	0	0	0	0	0	0	0	1	Asia_Pakistan	-	no	1	4	MDGSIIQFPNTYLEG
MDGSIIQFPNNYLEG	ORF1a	2957	2971	15	0	0	0	0	0	0	0	0	0	0	0	0	0	0	0	0	0	0	0	0	0	0	0	0	0	0	0	0	0	0	0	0	0	0	0	0	0	0	0	0	0	0	0	0	0	0	0	0	0	0	0	0	0	0	0	0	0	0	0	0	0	0	0	0	0	0	0	0	0	0	0	0	0	0	0	0	0	0	1	0	0	0	0	0	0	0	0	0	0	1	North_America_USA	-	no	1	4	MDGSIIQFPNTYLEG
MDGSIIQFPNTYHEG	ORF1a	2957	2971	15	0	0	0	0	0	0	0	0	0	0	0	0	0	0	0	0	0	0	0	0	0	0	0	0	0	0	0	0	0	0	0	0	0	0	0	0	0	0	0	0	0	0	0	0	0	0	0	0	0	0	0	0	0	0	0	0	0	0	0	0	0	0	0	0	0	0	0	0	0	0	0	0	0	0	0	0	0	0	1	0	0	0	0	0	0	0	0	0	0	1	North_America_USA	-	no	1	4	MDGSIIQFPNTYLEG
MDGSIIQFPSTYLEG	ORF1a	2957	2971	15	0	0	0	0	0	0	0	0	0	0	0	0	0	0	0	0	0	0	0	0	0	0	0	0	0	0	0	0	0	0	0	0	0	0	0	0	0	0	0	0	0	0	0	0	0	0	0	0	0	0	0	0	0	0	0	0	0	0	0	0	0	0	0	0	0	0	0	0	0	0	0	0	1	0	0	0	0	0	0	0	0	0	0	0	0	0	0	0	0	1	Europe_United_Kingdom	-	no	1	4	MDGSIIQFPNTYLEG
MDGSIIQFSNTYLEG	ORF1a	2957	2971	15	0	0	0	0	0	0	0	0	0	0	0	0	0	0	0	0	0	0	0	0	0	0	0	0	0	0	0	0	0	0	0	0	0	0	0	0	0	0	0	0	0	0	0	0	0	0	0	0	0	0	0	0	0	0	0	0	0	0	0	0	0	0	0	0	0	0	0	0	0	0	0	0	1	0	0	0	0	0	0	0	0	0	0	0	0	0	0	0	0	1	Europe_United_Kingdom	-	no	1	4	MDGSIIQFPNTYLEG
MDGSIIRFPNTYLEG	ORF1a	2957	2971	15	0	0	0	0	0	0	0	0	0	0	0	0	0	0	0	0	0	0	0	0	0	0	0	0	0	0	0	0	0	0	0	0	0	0	0	0	0	0	0	0	0	0	0	0	0	0	0	0	0	0	0	0	0	0	0	0	0	0	0	1	0	0	0	0	0	0	0	0	0	0	0	0	0	0	0	0	0	0	0	0	0	0	0	0	0	0	0	0	0	1	Europe_Netherlands	-	no	1	4	MDGSIIQFPNTYLEG
TDGSIIQFPNTYLEG	ORF1a	2957	2971	15	0	0	0	0	0	0	0	0	0	0	0	1	0	0	0	0	0	0	0	0	0	0	0	0	0	0	0	0	0	0	0	0	0	0	0	0	0	0	0	0	0	0	0	0	0	0	0	0	0	0	0	0	0	0	0	0	0	0	0	0	0	0	0	0	0	0	0	0	0	0	0	0	0	0	0	0	0	0	0	0	0	0	0	0	0	0	0	0	0	1	Africa_Uganda	-	no	1	4	MDGSIIQFPNTYLEG
PLIITALRANSAVKL	ORF1a	4125	4139	15	0	0	0	0	0	0	0	0	0	0	0	0	0	0	0	0	0	0	0	0	0	0	0	0	0	0	0	0	0	0	0	0	0	0	0	0	0	0	0	0	0	0	0	0	0	0	0	0	0	0	0	0	0	0	0	0	0	0	0	0	0	0	0	0	0	0	0	0	0	0	0	0	1	0	0	0	0	0	0	0	0	0	0	0	0	0	0	0	0	1	Europe_United_Kingdom	-	no	1	40	PLIVTALRANSAVKL
PLIVTALRASSAVKL	ORF1a	4125	4139	15	0	0	0	0	0	0	0	0	0	0	0	0	0	0	0	0	0	0	0	0	0	0	0	0	0	0	0	0	0	0	0	0	0	0	0	0	0	0	0	0	0	0	0	0	0	0	0	0	0	0	0	0	0	0	0	0	0	0	0	0	0	0	0	0	0	0	0	0	0	0	0	0	1	0	0	0	0	0	0	0	0	0	0	0	0	0	0	0	0	1	Europe_United_Kingdom	-	no	1	40	PLIVTALRANSAVKL
PLIVTEVPANSAVKL	ORF1a	4125	4139	15	0	0	0	0	0	0	0	0	0	0	0	0	0	0	0	0	0	0	0	0	0	0	0	0	0	0	0	0	0	0	0	0	0	0	0	0	0	0	0	0	0	0	0	0	0	0	0	0	0	0	0	0	0	0	0	0	0	0	0	0	0	0	0	0	0	0	0	0	0	0	0	0	0	0	0	0	0	0	1	0	0	0	0	0	0	0	0	0	0	1	North_America_USA	-	no	1	40	PLIVTALRANSAVKL
IDAFKLNIKLLGVSG	ORF1a	3835	3849	15	0	0	0	0	0	0	0	0	0	0	0	0	0	0	0	0	0	0	0	0	0	0	0	0	0	0	0	0	0	0	0	0	0	0	0	0	0	0	0	0	0	0	0	0	0	0	0	0	0	0	0	0	0	0	0	0	0	0	0	0	0	0	0	0	0	0	0	0	0	0	0	0	0	0	0	0	0	0	1	0	0	0	0	0	0	0	0	0	0	1	North_America_USA	-	no	1	41	IDAFKLNIKLLGVGG
IDAFKLNIKMLGVGG	ORF1a	3835	3849	15	0	0	0	0	0	0	0	0	0	0	0	0	0	0	0	0	0	0	0	0	0	0	0	0	0	0	0	0	0	0	0	0	0	0	0	0	0	0	0	0	0	0	0	0	0	0	0	0	0	0	0	0	0	1	0	0	0	0	0	0	0	0	0	0	0	0	0	0	0	0	0	0	0	0	0	0	0	0	0	0	0	0	0	0	0	0	0	0	0	1	Europe_Hungary	-	no	1	41	IDAFKLNIKLLGVGG
IDAFKLNTKLLGVGG	ORF1a	3835	3849	15	0	0	0	0	0	0	0	0	0	0	0	0	0	0	0	0	0	0	0	0	0	0	0	0	0	0	0	0	0	0	0	0	0	0	0	0	0	0	0	0	0	0	0	0	0	0	0	0	0	0	0	0	0	0	0	0	0	0	0	0	0	0	0	0	0	0	0	0	0	0	0	0	1	0	0	0	0	0	0	0	0	0	0	0	0	0	0	0	0	1	Europe_United_Kingdom	-	no	1	41	IDAFKLNIKLLGVGG
IDAFKLNVKLLGVGG	ORF1a	3835	3849	15	0	0	0	0	0	0	0	0	0	0	0	0	0	0	0	0	0	0	0	0	0	0	0	0	0	0	0	0	0	0	0	0	0	0	0	0	0	0	0	0	0	0	0	0	0	0	0	0	0	0	0	0	0	0	0	0	0	0	0	0	0	0	0	0	0	0	0	0	0	0	0	0	0	0	0	0	0	0	1	0	0	0	0	0	0	0	0	0	0	1	North_America_USA	-	no	1	41	IDAFKLNIKLLGVGG
IDALKLNIKLLGVGG	ORF1a	3835	3849	15	0	0	0	0	0	0	0	0	0	0	0	0	0	0	0	0	0	0	0	0	0	0	0	0	0	0	0	0	0	0	0	0	0	0	0	0	0	0	0	0	0	0	0	0	0	0	0	0	0	0	0	0	0	0	0	0	0	0	0	0	0	0	0	0	0	0	0	0	0	0	0	0	1	0	0	0	0	0	0	0	0	0	0	0	0	0	0	0	0	1	Europe_United_Kingdom	-	no	1	41	IDAFKLNIKLLGVGG
IDVFKLNIKLLGVGG	ORF1a	3835	3849	15	0	0	0	0	0	0	0	0	0	0	0	0	0	0	0	0	0	0	0	0	0	0	0	0	0	0	0	0	0	0	0	0	0	0	0	0	0	0	0	0	0	0	0	0	0	0	0	0	0	0	0	0	0	0	0	0	0	0	0	0	0	0	0	0	0	0	0	0	0	0	0	0	1	0	0	0	0	0	0	0	0	0	0	0	0	0	0	0	0	1	Europe_United_Kingdom	-	no	1	41	IDAFKLNIKLLGVGG
LDAFKLNIKLLGVGG	ORF1a	3835	3849	15	0	0	0	0	0	0	0	0	0	0	0	0	0	0	0	0	0	0	0	0	0	0	0	0	0	0	0	0	0	0	0	0	0	0	0	0	0	1	0	0	0	0	0	0	0	0	0	0	0	0	0	0	0	0	0	0	0	0	0	0	0	0	0	0	0	0	0	0	0	0	0	0	0	0	0	0	0	0	0	0	0	0	0	0	0	0	0	0	0	1	Asia_Taiwan	-	no	1	41	IDAFKLNIKLLGVGG
TDAFKLNIKLLGVGG	ORF1a	3835	3849	15	0	0	0	0	0	0	0	0	0	0	0	0	0	0	0	0	0	0	1	0	0	0	0	0	0	0	0	0	0	0	0	0	0	0	0	0	0	0	0	0	0	0	0	0	0	0	0	0	0	0	0	0	0	0	0	0	0	0	0	0	0	0	0	0	0	0	0	0	0	0	0	0	0	0	0	0	0	0	0	0	0	0	0	0	0	0	0	0	0	1	Asia_India	-	no	1	41	IDAFKLNIKLLGVGG
*VNINIVGDFKLNEE	ORF1a	458	472	15	0	0	0	0	0	0	0	0	0	0	0	0	0	0	0	0	0	0	0	0	0	0	0	0	0	0	0	0	0	0	0	0	0	0	0	0	0	1	0	0	0	0	0	0	0	0	0	0	0	0	0	0	0	0	0	0	0	0	0	0	0	0	0	0	0	0	0	0	0	0	0	0	0	0	0	0	0	0	0	0	0	0	0	0	0	0	0	0	0	1	Asia_Taiwan	-	no	1	42	KVNINIVGDFKLNEE
KVNINIVGDFKLNEK	ORF1a	458	472	15	0	0	0	0	0	0	0	0	0	0	0	0	0	0	0	0	0	0	0	0	0	0	0	0	0	0	0	0	0	0	0	0	0	0	0	0	0	0	0	0	0	0	0	0	0	0	0	0	0	0	0	0	0	0	0	0	0	0	0	0	0	0	0	0	0	0	0	0	0	0	0	0	0	0	0	0	0	0	1	0	0	0	0	0	0	0	0	0	0	1	North_America_USA	-	no	1	42	KVNINIVGDFKLNEE
KVNINIVGDFKPNEE	ORF1a	458	472	15	0	0	0	0	0	0	0	0	0	0	0	0	0	0	0	0	0	0	0	0	0	0	0	0	0	0	0	0	0	0	0	0	0	0	0	0	0	0	0	0	0	0	0	0	0	0	0	0	0	0	0	0	0	0	0	0	0	0	0	0	0	0	0	0	0	0	0	0	1	0	0	0	0	0	0	0	0	0	0	0	0	0	0	0	0	0	0	0	0	1	Europe_Spain	-	no	1	42	KVNINIVGDFKLNEE
KVNINIVSDFKLNEE	ORF1a	458	472	15	0	0	0	0	0	0	0	0	0	0	0	0	0	0	0	0	0	0	0	0	0	0	0	0	0	0	0	0	0	0	0	0	0	0	0	0	0	0	0	0	0	0	0	0	0	0	0	0	0	0	0	0	0	0	0	0	0	0	0	0	0	0	0	0	0	0	0	0	0	0	0	0	0	0	0	0	0	0	1	0	0	0	0	0	0	0	0	0	0	1	North_America_USA	-	no	1	42	KVNINIVGDFKLNEE
ASKILGLPTKTVDSS	ORF1b	1445	1459	15	0	0	0	0	0	0	0	0	0	0	0	0	0	0	0	0	0	0	0	0	0	0	0	0	0	0	0	0	0	0	0	0	0	0	0	0	0	0	0	0	0	0	0	0	0	0	0	0	0	0	0	0	0	0	0	0	0	0	0	0	0	0	0	0	0	0	0	0	0	0	0	0	0	0	0	0	0	0	0	1	0	0	0	0	0	0	0	0	0	1	Oceania_Australia	-	no	1	43	ASKILGLPTQTVDSS
ASKILRLPTQTVDSS	ORF1b	1445	1459	15	0	0	0	0	0	0	0	0	0	0	0	0	0	0	0	0	0	0	0	0	0	0	0	0	0	0	0	0	0	0	0	0	0	0	0	0	0	0	0	0	0	0	0	0	0	0	0	0	1	0	0	0	0	0	0	0	0	0	0	0	0	0	0	0	0	0	0	0	0	0	0	0	0	0	0	0	0	0	0	0	0	0	0	0	0	0	0	0	0	1	Europe_Denmark	-	no	1	43	ASKILGLPTQTVDSS
ASRILGLPTQTVDSS	ORF1b	1445	1459	15	0	0	0	0	0	0	0	0	0	0	0	0	0	0	0	0	0	0	0	0	0	0	0	0	0	0	0	0	0	0	0	0	0	0	0	0	0	0	0	0	0	0	0	0	0	0	0	0	0	0	0	0	0	0	0	0	0	0	0	0	0	0	0	0	0	0	0	0	0	0	0	0	1	0	0	0	0	0	0	0	0	0	0	0	0	0	0	0	0	1	Europe_United_Kingdom	-	no	1	43	ASKILGLPTQTVDSS
SDFVHATATIPIQAS	ORF3a	26	40	15	0	0	0	0	0	0	0	0	0	0	0	0	0	0	0	0	0	0	1	0	0	0	0	0	0	0	0	0	0	0	0	0	0	0	0	0	0	0	0	0	0	0	0	0	0	0	0	0	0	0	0	0	0	0	0	0	0	0	0	0	0	0	0	0	0	0	0	0	0	0	0	0	0	0	0	0	0	0	0	0	0	0	0	0	0	0	0	0	0	1	Asia_India	-	no	1	44	SDFVRATATIPIQAS
SDFVLATATIPIQAS	ORF3a	26	40	15	0	0	0	0	0	0	0	0	0	0	0	0	0	0	0	0	0	0	0	0	0	0	0	0	0	0	0	0	0	0	0	0	0	0	0	0	0	0	0	0	0	0	0	0	0	0	0	0	0	0	0	0	0	0	0	0	0	0	0	0	0	0	0	0	0	0	0	0	0	0	0	0	1	0	0	0	0	0	0	0	0	0	0	0	0	0	0	0	0	1	Europe_United_Kingdom	-	no	1	44	SDFVRATATIPIQAS
SDFVRAAATIPIQAS	ORF3a	26	40	15	0	0	0	0	0	0	0	0	0	0	0	0	0	0	0	0	0	0	0	0	0	0	0	0	0	0	0	0	0	0	0	0	0	0	0	0	0	0	0	0	0	0	0	0	0	0	0	0	0	0	0	0	0	0	0	0	0	0	0	0	0	0	0	0	0	0	0	0	0	0	0	0	1	0	0	0	0	0	0	0	0	0	0	0	0	0	0	0	0	1	Europe_United_Kingdom	-	no	1	44	SDFVRATATIPIQAS
SDFVRATAAIPIQAS	ORF3a	26	40	15	0	0	0	0	0	0	0	0	0	0	0	0	0	0	0	0	0	0	0	0	0	0	0	0	0	0	0	0	0	0	0	0	0	0	0	0	0	0	0	0	0	0	0	0	0	0	0	0	0	0	0	0	0	0	0	0	0	0	0	1	0	0	0	0	0	0	0	0	0	0	0	0	0	0	0	0	0	0	0	0	0	0	0	0	0	0	0	0	0	1	Europe_Netherlands	-	no	1	44	SDFVRATATIPIQAS
SDFVRATATIPIQAP	ORF3a	26	40	15	0	0	0	0	0	0	0	0	0	0	0	0	0	0	0	0	0	0	0	0	0	0	0	0	0	0	0	0	0	0	0	0	0	0	0	0	0	0	1	0	0	0	0	0	0	0	0	0	0	0	0	0	0	0	0	0	0	0	0	0	0	0	0	0	0	0	0	0	0	0	0	0	0	0	0	0	0	0	0	0	0	0	0	0	0	0	0	0	0	1	Asia_Thailand	-	no	1	44	SDFVRATATIPIQAS
SDFVRATATIPIQAT	ORF3a	26	40	15	0	0	0	0	0	0	0	0	0	0	0	0	0	0	0	0	0	0	1	0	0	0	0	0	0	0	0	0	0	0	0	0	0	0	0	0	0	0	0	0	0	0	0	0	0	0	0	0	0	0	0	0	0	0	0	0	0	0	0	0	0	0	0	0	0	0	0	0	0	0	0	0	0	0	0	0	0	0	0	0	0	0	0	0	0	0	0	0	0	1	Asia_India	-	no	1	44	SDFVRATATIPIQAS
SDFVRATATIPIQSS	ORF3a	26	40	15	0	0	0	0	0	0	0	0	0	0	0	0	0	0	0	0	0	0	0	0	0	0	0	0	0	0	0	0	0	0	0	0	0	0	0	0	0	0	0	0	0	0	0	0	0	0	0	0	0	0	0	0	0	0	0	0	0	0	0	0	0	0	0	0	0	0	0	0	0	0	0	0	1	0	0	0	0	0	0	0	0	0	0	0	0	0	0	0	0	1	Europe_United_Kingdom	-	no	1	44	SDFVRATATIPIQAS
SDFVRATATIPIQVS	ORF3a	26	40	15	0	0	0	0	0	0	0	0	0	0	0	0	0	0	0	0	0	0	0	0	0	0	0	0	0	0	0	0	0	0	0	0	0	0	0	0	0	0	0	0	0	0	0	0	0	0	0	0	0	0	0	0	0	0	0	0	0	0	0	0	0	0	0	0	0	0	0	0	0	0	0	0	1	0	0	0	0	0	0	0	0	0	0	0	0	0	0	0	0	1	Europe_United_Kingdom	-	no	1	44	SDFVRATATIPIQAS
SDFVRATATIPVQAS	ORF3a	26	40	15	0	0	0	0	0	0	0	0	0	0	0	0	0	0	0	0	0	0	0	0	0	0	0	0	0	0	0	0	0	0	0	0	0	0	0	0	0	0	0	0	0	0	0	0	0	0	0	0	0	0	0	0	0	0	0	0	0	0	0	0	0	0	0	0	0	0	0	0	0	0	0	0	1	0	0	0	0	0	0	0	0	0	0	0	0	0	0	0	0	1	Europe_United_Kingdom	-	no	1	44	SDFVRATATIPIQAS
SDFVRSTATIPIQAS	ORF3a	26	40	15	0	0	0	0	0	0	0	0	0	0	0	0	0	0	0	0	0	0	0	0	0	0	0	0	0	0	0	0	0	0	0	0	0	0	0	0	0	0	0	0	0	0	0	0	0	0	0	0	0	0	0	0	0	0	0	0	0	0	0	0	0	0	0	0	0	0	0	0	0	0	0	0	1	0	0	0	0	0	0	0	0	0	0	0	0	0	0	0	0	1	Europe_United_Kingdom	-	no	1	44	SDFVRATATIPIQAS
IPSKLIEYTDFATSA	ORF1a	2898	2912	15	0	0	0	0	0	0	0	0	0	0	0	0	0	0	0	0	0	0	0	0	0	0	0	0	0	0	0	0	0	0	0	0	0	0	0	0	0	0	0	0	0	0	0	0	0	0	0	0	0	0	0	0	0	0	0	0	0	0	0	0	0	0	0	1	0	0	0	0	0	0	0	0	0	0	0	0	0	0	0	0	0	0	0	0	0	0	0	0	0	1	Europe_Romania	-	no	1	45	TPSKLIEYTDFATSA
TPSKLIDYTDFATSA	ORF1a	2898	2912	15	0	0	0	0	0	0	0	0	0	0	0	0	0	0	0	0	0	0	0	0	0	0	0	0	0	0	0	0	0	0	0	0	0	0	0	0	0	0	0	0	0	0	0	0	0	0	0	0	0	0	0	0	0	0	0	0	0	0	0	0	0	0	0	0	0	0	0	0	0	0	0	0	1	0	0	0	0	0	0	0	0	0	0	0	0	0	0	0	0	1	Europe_United_Kingdom	-	no	1	45	TPSKLIEYTDFATSA
TPSKLIEYADFATSA	ORF1a	2898	2912	15	0	0	0	0	0	0	0	0	0	0	0	0	0	0	0	0	0	0	0	0	0	0	0	0	0	0	0	0	0	0	0	0	0	0	0	0	0	0	0	0	0	0	0	0	0	0	0	0	0	0	0	0	0	0	0	0	0	0	0	0	0	0	0	0	0	0	0	0	0	0	0	0	1	0	0	0	0	0	0	0	0	0	0	0	0	0	0	0	0	1	Europe_United_Kingdom	-	no	1	45	TPSKLIEYTDFATSA
TPSKLIEYTDFTTSA	ORF1a	2898	2912	15	0	0	0	0	0	0	0	0	0	0	0	0	0	0	0	0	0	0	0	0	0	0	0	0	0	0	0	0	0	0	0	0	0	0	0	0	0	0	0	0	0	0	0	0	0	0	0	0	0	0	0	0	0	0	0	0	0	0	0	0	0	0	0	0	0	0	0	0	0	0	0	0	1	0	0	0	0	0	0	0	0	0	0	0	0	0	0	0	0	1	Europe_United_Kingdom	-	no	1	45	TPSKLIEYTDFATSA
TPSKLIEYTDLATSA	ORF1a	2898	2912	15	0	0	0	0	0	0	0	0	0	0	0	0	0	0	0	0	0	0	0	0	0	0	0	0	0	0	0	0	0	0	0	0	0	0	0	0	0	0	1	0	0	0	0	0	0	0	0	0	0	0	0	0	0	0	0	0	0	0	0	0	0	0	0	0	0	0	0	0	0	0	0	0	0	0	0	0	0	0	0	0	0	0	0	0	0	0	0	0	0	1	Asia_Thailand	-	no	1	45	TPSKLIEYTDFATSA
TSSKLIEYTDFATSA	ORF1a	2898	2912	15	0	0	0	0	0	0	0	0	0	0	0	0	0	0	0	0	0	0	0	0	0	0	0	0	0	0	0	0	0	0	0	0	0	0	0	0	0	0	0	0	0	0	0	0	0	0	0	0	0	0	0	0	0	0	0	0	0	0	0	0	0	0	0	0	0	0	0	0	0	0	0	0	1	0	0	0	0	0	0	0	0	0	0	0	0	0	0	0	0	1	Europe_United_Kingdom	-	no	1	45	TPSKLIEYTDFATSA
LKNDYYRSLPGVFCG	ORF1a	3006	3020	15	0	0	0	0	0	0	0	0	0	0	0	0	0	0	0	0	0	0	0	0	0	0	0	0	0	0	0	0	0	0	0	0	0	0	0	0	0	0	0	0	0	0	0	0	0	0	0	0	0	0	0	0	0	0	0	0	0	0	0	0	0	0	0	0	0	0	0	0	0	0	0	0	1	0	0	0	0	0	0	0	0	0	0	0	0	0	0	0	0	1	Europe_United_Kingdom	-	no	1	46	LNNDYYRSLPGVFCG
LNNDYYRSLPGFFCG	ORF1a	3006	3020	15	0	0	0	0	0	0	0	0	0	0	0	0	0	0	0	0	0	0	0	0	0	0	0	0	0	0	0	0	0	0	0	0	0	0	0	0	0	0	0	0	0	0	0	0	0	0	0	0	0	0	0	0	0	0	0	0	0	0	0	1	0	0	0	0	0	0	0	0	0	0	0	0	0	0	0	0	0	0	0	0	0	0	0	0	0	0	0	0	0	1	Europe_Netherlands	-	no	1	46	LNNDYYRSLPGVFCG
LNNDYYRSLPGVYSG	ORF1a	3006	3020	15	0	0	0	0	0	0	0	0	0	0	0	0	0	0	0	0	0	0	1	0	0	0	0	0	0	0	0	0	0	0	0	0	0	0	0	0	0	0	0	0	0	0	0	0	0	0	0	0	0	0	0	0	0	0	0	0	0	0	0	0	0	0	0	0	0	0	0	0	0	0	0	0	0	0	0	0	0	0	0	0	0	0	0	0	0	0	0	0	0	1	Asia_India	-	no	1	46	LNNDYYRSLPGVFCG
LNNDYYRSLSGVFCG	ORF1a	3006	3020	15	0	0	0	0	0	0	0	0	0	0	0	0	0	0	0	0	0	0	0	0	0	0	0	0	0	0	0	0	0	0	0	0	0	0	0	0	0	0	0	0	0	0	0	0	0	0	0	0	0	0	0	0	0	0	0	0	0	0	0	0	0	0	0	0	0	0	0	0	0	0	0	0	1	0	0	0	0	0	0	0	0	0	0	0	0	0	0	0	0	1	Europe_United_Kingdom	-	no	1	46	LNNDYYRSLPGVFCG
HTPINLVRDLPEGFS	S	207	221	15	0	0	0	0	0	0	0	0	0	0	0	0	0	0	0	0	0	0	0	0	0	0	0	0	0	0	0	0	0	0	0	0	0	0	0	0	0	0	0	0	0	0	0	0	0	0	0	0	0	0	0	0	0	0	0	0	0	0	0	1	0	0	0	0	0	0	0	0	0	0	0	0	0	0	0	0	0	0	0	0	0	0	0	0	0	0	0	0	0	1	Europe_Netherlands	-	no	1	47	HTPINLVRDLPQGFS
HTPINLVRDLPLGFS	S	207	221	15	0	0	0	0	0	0	0	0	0	0	0	0	0	0	0	0	0	0	0	0	0	0	0	0	0	0	0	0	0	0	0	0	0	0	0	0	0	0	0	0	0	0	0	0	0	0	0	0	0	0	0	0	0	0	0	0	0	0	0	0	0	0	0	0	0	0	0	0	0	0	0	0	0	0	0	0	0	0	1	0	0	0	0	0	0	0	0	0	0	1	North_America_USA	-	no	1	47	HTPINLVRDLPQGFS
HTPINLVRDLPQGFP	S	207	221	15	0	0	0	0	0	0	0	0	0	0	0	0	0	0	0	0	0	0	0	0	0	0	0	0	0	0	0	0	0	0	0	0	0	0	0	0	0	0	0	0	0	0	0	0	0	0	0	0	0	0	0	0	0	0	0	0	0	0	0	0	0	0	0	0	0	0	0	0	0	0	0	0	1	0	0	0	0	0	0	0	0	0	0	0	0	0	0	0	0	1	Europe_United_Kingdom	-	no	1	47	HTPINLVRDLPQGFS
HTPINLVRDLPRGFS	S	207	221	15	0	0	0	0	0	0	0	0	0	0	0	0	0	0	0	0	0	0	0	0	0	0	0	0	0	0	0	0	0	0	0	0	0	0	0	0	0	0	0	0	0	0	0	0	0	0	0	0	1	0	0	0	0	0	0	0	0	0	0	0	0	0	0	0	0	0	0	0	0	0	0	0	0	0	0	0	0	0	0	0	0	0	0	0	0	0	0	0	0	1	Europe_Denmark	-	no	1	47	HTPINLVRDLPQGFS
HTPINLVRNLPQGFS	S	207	221	15	0	0	0	0	0	0	0	0	0	0	0	0	0	0	0	0	0	0	0	0	0	1	0	0	0	0	0	0	0	0	0	0	0	0	0	0	0	0	0	0	0	0	0	0	0	0	0	0	0	0	0	0	0	0	0	0	0	0	0	0	0	0	0	0	0	0	0	0	0	0	0	0	0	0	0	0	0	0	0	0	0	0	0	0	0	0	0	0	0	1	Asia_Israel	-	no	1	47	HTPINLVRDLPQGFS
HTPINLVRVCPQGFS	S	207	221	15	0	0	0	0	0	0	0	0	0	0	0	0	0	0	0	0	0	0	1	0	0	0	0	0	0	0	0	0	0	0	0	0	0	0	0	0	0	0	0	0	0	0	0	0	0	0	0	0	0	0	0	0	0	0	0	0	0	0	0	0	0	0	0	0	0	0	0	0	0	0	0	0	0	0	0	0	0	0	0	0	0	0	0	0	0	0	0	0	0	1	Asia_India	-	no	1	47	HTPINLVRDLPQGFS
QTPINLVRDLPQGFS	S	207	221	15	0	0	0	0	0	0	0	0	0	0	0	0	0	0	0	0	0	0	0	0	0	0	0	0	0	0	0	0	0	0	0	0	0	0	0	0	0	0	0	0	0	0	0	0	0	0	0	0	0	0	0	0	0	0	0	0	0	0	0	0	0	0	0	0	0	0	0	0	0	0	0	0	1	0	0	0	0	0	0	0	0	0	0	0	0	0	0	0	0	1	Europe_United_Kingdom	-	no	1	47	HTPINLVRDLPQGFS
GLDGYTVEEAKTVLK	ORF1a	1333	1347	15	0	0	0	0	0	0	0	0	0	0	0	0	0	0	0	0	0	0	1	0	0	0	0	0	0	0	0	0	0	0	0	0	0	0	0	0	0	0	0	0	0	0	0	0	0	0	0	0	0	0	0	0	0	0	0	0	0	0	0	0	0	0	0	0	0	0	0	0	0	0	0	0	0	0	0	0	0	0	0	0	0	0	0	0	0	0	0	0	0	1	Asia_India	-	no	1	48	GLNGYTVEEAKTVLK
GLNDYTVEEAKTVLK	ORF1a	1333	1347	15	0	0	0	0	0	0	0	0	0	0	0	0	0	0	0	0	0	0	1	0	0	0	0	0	0	0	0	0	0	0	0	0	0	0	0	0	0	0	0	0	0	0	0	0	0	0	0	0	0	0	0	0	0	0	0	0	0	0	0	0	0	0	0	0	0	0	0	0	0	0	0	0	0	0	0	0	0	0	0	0	0	0	0	0	0	0	0	0	0	1	Asia_India	-	no	1	48	GLNGYTVEEAKTVLK
GLNGNTVEEAKTVLK	ORF1a	1333	1347	15	0	0	0	0	0	0	0	0	0	0	0	0	0	0	0	0	0	0	0	0	0	0	0	0	0	0	0	0	0	0	0	0	0	0	0	0	0	0	0	0	0	0	0	0	0	0	0	0	0	0	0	0	0	0	0	0	0	0	0	0	0	0	0	0	0	0	0	0	1	0	0	0	0	0	0	0	0	0	0	0	0	0	0	0	0	0	0	0	0	1	Europe_Spain	-	no	1	48	GLNGYTVEEAKTVLK
GLNGYTEEEAKTVLK	ORF1a	1333	1347	15	0	0	0	0	0	0	0	0	0	0	0	0	0	0	0	0	0	1	0	0	0	0	0	0	0	0	0	0	0	0	0	0	0	0	0	0	0	0	0	0	0	0	0	0	0	0	0	0	0	0	0	0	0	0	0	0	0	0	0	0	0	0	0	0	0	0	0	0	0	0	0	0	0	0	0	0	0	0	0	0	0	0	0	0	0	0	0	0	0	1	Asia_Hong_Kong	-	no	1	48	GLNGYTVEEAKTVLK
GLNGYTIEEAKTVLK	ORF1a	1333	1347	15	0	0	0	0	0	0	0	0	0	0	0	0	0	0	0	0	0	0	0	0	0	0	0	0	0	0	0	0	0	0	0	0	0	0	0	0	0	0	0	0	0	0	0	0	0	0	0	0	0	0	0	0	0	0	1	0	0	0	0	0	0	0	0	0	0	0	0	0	0	0	0	0	0	0	0	0	0	0	0	0	0	0	0	0	0	0	0	0	0	1	Europe_Iceland	-	no	1	48	GLNGYTVEEAKTVLK
GLNGYTVEDAKTVLK	ORF1a	1333	1347	15	0	0	0	0	0	0	0	0	0	0	1	0	0	0	0	0	0	0	0	0	0	0	0	0	0	0	0	0	0	0	0	0	0	0	0	0	0	0	0	0	0	0	0	0	0	0	0	0	0	0	0	0	0	0	0	0	0	0	0	0	0	0	0	0	0	0	0	0	0	0	0	0	0	0	0	0	0	0	0	0	0	0	0	0	0	0	0	0	0	1	Africa_Tunisia	-	no	1	48	GLNGYTVEEAKTVLK
GLNGYTVEEAKTMLK	ORF1a	1333	1347	15	0	0	0	0	0	0	0	0	0	0	0	0	0	0	0	0	0	0	0	0	0	0	0	0	0	0	0	0	0	0	0	0	0	0	0	0	0	0	0	0	0	0	0	0	0	0	0	0	0	0	0	0	0	0	0	0	0	0	0	0	0	0	0	0	0	0	0	0	0	0	0	0	1	0	0	0	0	0	0	0	0	0	0	0	0	0	0	0	0	1	Europe_United_Kingdom	-	no	1	48	GLNGYTVEEAKTVLK
GLNGYTVEEAKTVLR	ORF1a	1333	1347	15	0	0	0	0	0	0	0	0	0	0	0	0	0	0	0	0	0	0	0	0	0	0	0	0	0	0	0	0	0	0	0	0	0	0	0	0	0	0	0	0	0	0	0	0	0	0	0	0	0	0	0	0	0	0	0	0	0	0	0	0	0	0	0	0	0	0	0	0	0	0	0	0	0	0	0	0	0	0	1	0	0	0	0	0	0	0	0	0	0	1	North_America_USA	-	no	1	48	GLNGYTVEEAKTVLK
GSNGYTVEEAKTVLK	ORF1a	1333	1347	15	0	0	0	0	0	0	0	0	0	0	0	0	0	0	0	0	0	0	0	0	0	0	0	0	0	0	0	0	0	0	0	0	0	0	0	0	0	0	0	0	0	0	0	0	0	0	0	0	0	0	0	0	0	0	0	0	0	0	0	0	0	0	0	0	0	0	0	0	0	0	0	0	0	0	0	0	0	0	1	0	0	0	0	0	0	0	0	0	0	1	North_America_USA	-	no	1	48	GLNGYTVEEAKTVLK
VLNGYTVEEAKTVLK	ORF1a	1333	1347	15	0	0	0	0	0	0	0	0	0	0	0	0	0	0	0	0	0	1	0	0	0	0	0	0	0	0	0	0	0	0	0	0	0	0	0	0	0	0	0	0	0	0	0	0	0	0	0	0	0	0	0	0	0	0	0	0	0	0	0	0	0	0	0	0	0	0	0	0	0	0	0	0	0	0	0	0	0	0	0	0	0	0	0	0	0	0	0	0	0	1	Asia_Hong_Kong	-	no	1	48	GLNGYTVEEAKTVLK
CKGAFYILPSIISNE	ORF1a	1349	1363	15	0	0	0	0	0	0	0	0	0	0	0	0	0	0	0	0	0	0	0	0	0	0	0	0	0	0	0	0	0	0	0	0	0	0	0	0	0	0	0	0	0	0	0	0	0	0	0	0	0	0	0	0	0	0	0	0	0	0	0	0	0	0	0	0	0	0	0	0	0	0	0	0	0	0	0	0	0	0	0	1	0	0	0	0	0	0	0	0	0	1	Oceania_Australia	-	no	1	49	CKSAFYILPSIISNE
CKSAFCILPSIISNE	ORF1a	1349	1363	15	0	0	0	0	0	0	0	0	0	0	0	0	0	0	0	0	0	0	0	0	0	0	0	0	0	0	0	0	0	0	0	0	0	0	0	0	0	0	0	0	0	0	0	0	0	0	0	0	0	0	0	0	0	0	0	0	0	0	0	0	0	0	0	0	0	0	0	0	0	0	0	0	1	0	0	0	0	0	0	0	0	0	0	0	0	0	0	0	0	1	Europe_United_Kingdom	-	no	1	49	CKSAFYILPSIISNE
CKSAFYILPFIISNE	ORF1a	1349	1363	15	0	0	0	0	0	0	0	0	0	0	0	0	0	0	0	0	0	0	0	0	0	0	0	0	0	0	0	0	0	0	0	0	0	0	0	0	0	0	0	0	0	0	0	0	0	0	0	0	0	0	0	0	0	0	0	0	0	0	0	0	0	1	0	0	0	0	0	0	0	0	0	0	0	0	0	0	0	0	0	0	0	0	0	0	0	0	0	0	0	1	Europe_Poland	-	no	1	49	CKSAFYILPSIISNE
CKSAFYILPSIIANE	ORF1a	1349	1363	15	0	0	0	0	0	0	0	0	0	0	0	0	0	0	0	0	0	0	0	0	0	0	0	0	0	0	0	0	0	0	0	0	0	0	0	0	0	0	0	0	0	0	0	0	0	0	0	0	0	0	0	0	0	0	0	0	0	0	0	0	0	0	0	0	0	0	0	0	0	0	0	0	0	0	0	0	0	0	1	0	0	0	0	0	0	0	0	0	0	1	North_America_USA	-	no	1	49	CKSAFYILPSIISNE
CKSAFYILPSIITNE	ORF1a	1349	1363	15	0	0	0	0	0	0	0	0	0	0	0	0	0	0	0	0	0	0	0	0	0	0	0	0	0	0	0	0	0	0	0	0	0	0	0	0	0	0	0	0	0	0	0	0	0	0	0	0	0	0	0	0	0	0	0	0	0	0	0	0	0	0	0	0	0	0	0	0	0	0	0	0	1	0	0	0	0	0	0	0	0	0	0	0	0	0	0	0	0	1	Europe_United_Kingdom	-	no	1	49	CKSAFYILPSIISNE
CKSAFYILQSIISNE	ORF1a	1349	1363	15	0	0	0	0	0	0	0	0	0	0	0	0	0	0	0	0	0	0	0	0	0	0	0	0	0	0	0	0	0	0	0	0	0	0	0	0	0	0	0	0	0	0	0	0	0	0	0	0	0	0	0	0	0	0	0	0	0	0	0	0	0	0	0	0	0	0	0	0	0	0	0	0	0	0	0	0	0	0	1	0	0	0	0	0	0	0	0	0	0	1	North_America_USA	-	no	1	49	CKSAFYILPSIISNE
CKSAFYVLPSIISNE	ORF1a	1349	1363	15	0	0	0	0	0	0	0	0	0	0	0	0	0	0	0	0	0	0	0	0	0	0	0	0	0	0	0	0	0	0	0	0	0	0	0	0	0	0	0	0	0	0	0	0	0	0	0	0	0	0	0	0	0	0	0	0	0	0	0	0	0	0	0	0	0	0	0	0	0	0	0	0	1	0	0	0	0	0	0	0	0	0	0	0	0	0	0	0	0	1	Europe_United_Kingdom	-	no	1	49	CKSAFYILPSIISNE
CKSDFYILPSIISNE	ORF1a	1349	1363	15	0	0	0	0	0	0	0	0	0	0	0	0	0	0	0	0	0	0	0	0	0	0	0	0	0	0	0	0	0	0	0	0	0	0	0	0	0	0	0	0	0	0	0	0	0	0	0	0	0	0	0	0	0	0	0	0	0	0	0	0	0	0	0	0	0	0	0	0	0	0	0	0	0	0	0	0	0	0	1	0	0	0	0	0	0	0	0	0	0	1	North_America_USA	-	no	1	49	CKSAFYILPSIISNE
QESLFVMMSAPPAQY	ORF1a	1800	1814	15	0	0	0	0	0	0	0	0	0	0	0	0	0	0	0	0	0	0	0	0	0	0	0	0	0	0	0	0	0	0	0	0	0	0	0	0	0	0	0	0	0	0	0	0	0	0	0	0	0	0	0	0	0	0	0	0	0	0	0	0	0	0	0	0	0	0	0	0	0	0	0	0	1	0	0	0	0	0	0	0	0	0	0	0	0	0	0	0	0	1	Europe_United_Kingdom	-	no	1	5	QESPFVMMSAPPAQY
QESPFIMMSAPPAQY	ORF1a	1800	1814	15	0	0	0	0	0	0	0	0	0	0	0	0	0	0	0	0	0	0	0	0	0	0	0	0	0	0	0	0	0	0	0	0	0	0	0	0	0	0	0	0	0	0	0	0	0	0	0	0	0	0	0	0	0	0	0	0	0	0	0	0	0	0	0	0	0	0	0	0	0	0	0	0	1	0	0	0	0	0	0	0	0	0	0	0	0	0	0	0	0	1	Europe_United_Kingdom	-	no	1	5	QESPFVMMSAPPAQY
QESPFVMMSAPPARY	ORF1a	1800	1814	15	0	0	0	0	0	0	0	0	0	0	0	0	0	0	0	1	0	0	0	0	0	0	0	0	0	0	0	0	0	0	0	0	0	0	0	0	0	0	0	0	0	0	0	0	0	0	0	0	0	0	0	0	0	0	0	0	0	0	0	0	0	0	0	0	0	0	0	0	0	0	0	0	0	0	0	0	0	0	0	0	0	0	0	0	0	0	0	0	0	1	Asia_China	-	no	1	5	QESPFVMMSAPPAQY
QESPFVMMSAPSAQY	ORF1a	1800	1814	15	0	0	0	0	0	0	0	0	0	0	0	0	0	0	0	0	0	0	0	0	0	0	0	0	0	0	0	0	0	0	0	0	0	0	0	0	0	0	0	0	0	0	0	0	0	0	0	0	0	0	0	0	0	0	1	0	0	0	0	0	0	0	0	0	0	0	0	0	0	0	0	0	0	0	0	0	0	0	0	0	0	0	0	0	0	0	0	0	0	1	Europe_Iceland	-	no	1	5	QESPFVMMSAPPAQY
QESPFVMMSAQPAQY	ORF1a	1800	1814	15	0	0	0	0	0	0	0	0	0	0	0	0	0	0	0	0	0	0	0	0	0	0	0	0	0	0	0	0	0	0	0	0	0	0	0	0	0	0	0	0	0	0	0	0	0	0	0	0	0	0	0	0	0	0	0	0	0	0	0	0	0	0	0	0	0	0	0	0	0	0	0	0	0	0	0	0	0	0	1	0	0	0	0	0	0	0	0	0	0	1	North_America_USA	-	no	1	5	QESPFVMMSAPPAQY
FTGYRVTKDSKVQIG	ORF1b	1105	1119	15	0	0	0	0	0	0	0	0	0	0	0	0	0	0	0	0	0	0	0	0	0	0	1	0	0	0	0	0	0	0	0	0	0	0	0	0	0	0	0	0	0	0	0	0	0	0	0	0	0	0	0	0	0	0	0	0	0	0	0	0	0	0	0	0	0	0	0	0	0	0	0	0	0	0	0	0	0	0	0	0	0	0	0	0	0	0	0	0	0	1	Asia_Japan	-	no	1	50	FTGYRVTKNSKVQIG
FTGYRVTKNSEVQIG	ORF1b	1105	1119	15	0	0	0	0	0	0	0	0	0	0	0	0	0	0	0	0	0	0	0	0	0	0	0	0	0	0	0	0	0	0	0	0	0	0	0	0	0	0	0	0	0	0	0	0	0	0	0	0	0	0	0	0	0	0	0	0	0	0	0	0	0	0	0	0	0	0	0	0	0	0	0	0	1	0	0	0	0	0	0	0	0	0	0	0	0	0	0	0	0	1	Europe_United_Kingdom	-	no	1	50	FTGYRVTKNSKVQIG
FTGYRVTKNSKVQTG	ORF1b	1105	1119	15	0	0	0	0	0	0	0	0	0	0	0	0	0	0	0	0	0	0	0	0	0	0	0	0	0	0	0	0	0	0	0	0	0	0	0	0	0	0	0	0	0	0	0	0	0	0	0	0	0	0	0	0	0	0	0	0	0	0	0	0	0	0	0	0	0	0	0	0	1	0	0	0	0	0	0	0	0	0	0	0	0	0	0	0	0	0	0	0	0	1	Europe_Spain	-	no	1	50	FTGYRVTKNSKVQIG
FTGYRVTKNSKVQVG	ORF1b	1105	1119	15	0	0	0	0	0	0	0	0	0	0	0	0	0	0	0	0	0	0	0	0	0	0	0	0	0	0	0	0	0	0	0	0	0	0	0	0	0	0	0	0	0	0	0	0	0	0	0	0	0	0	0	0	0	0	0	0	0	0	0	0	0	0	0	0	0	0	0	0	0	0	0	0	0	0	0	0	0	0	1	0	0	0	0	0	0	0	0	0	0	1	North_America_USA	-	no	1	50	FTGYRVTKNSKVQIG
KTACTDDNALAY	ORF1a	4160	4171	12	0	0	0	0	0	0	0	0	0	0	0	0	0	0	0	0	0	0	0	0	0	0	0	0	0	0	0	0	0	0	0	0	0	0	0	0	0	0	0	0	0	0	0	0	1	0	0	0	0	0	0	0	0	0	0	0	0	0	0	0	0	0	0	0	0	0	0	0	0	0	0	0	0	0	0	0	0	0	0	0	0	0	0	0	0	0	0	0	0	1	Europe_Belgium	-	no	1	51	QTACTDDNALAY
LTACTDDNALAY	ORF1a	4160	4171	12	0	0	0	0	0	0	0	0	0	0	0	0	0	0	0	0	0	0	0	0	0	0	0	0	0	0	0	0	0	0	0	0	0	0	0	0	0	0	0	0	0	0	0	0	0	0	0	0	0	0	0	0	0	0	0	0	0	0	0	0	0	0	0	0	0	0	0	0	0	0	0	0	0	0	0	0	0	0	1	0	0	0	0	0	0	0	0	0	0	1	North_America_USA	-	no	1	51	QTACTDDNALAY
QTACTDNNALAY	ORF1a	4160	4171	12	0	0	0	0	0	0	0	0	0	0	0	0	0	0	0	1	0	0	0	0	0	0	0	0	0	0	0	0	0	0	0	0	0	0	0	0	0	0	0	0	0	0	0	0	0	0	0	0	0	0	0	0	0	0	0	0	0	0	0	0	0	0	0	0	0	0	0	0	0	0	0	0	0	0	0	0	0	0	0	0	0	0	0	0	0	0	0	0	0	1	Asia_China	-	no	1	51	QTACTDDNALAY
QTACTEDNALAY	ORF1a	4160	4171	12	0	0	0	0	0	0	0	0	0	0	0	0	0	0	0	0	0	0	1	0	0	0	0	0	0	0	0	0	0	0	0	0	0	0	0	0	0	0	0	0	0	0	0	0	0	0	0	0	0	0	0	0	0	0	0	0	0	0	0	0	0	0	0	0	0	0	0	0	0	0	0	0	0	0	0	0	0	0	0	0	0	0	0	0	0	0	0	0	0	1	Asia_India	-	no	1	51	QTACTDDNALAY
HAGTDLQGNFY	ORF1a	3435	3445	11	0	0	0	0	0	0	0	0	0	0	0	0	0	0	0	0	0	0	0	0	0	0	0	0	0	0	0	0	0	0	0	0	0	0	0	0	0	0	0	0	0	0	0	0	0	0	0	0	0	0	0	0	0	0	0	0	0	0	0	0	0	0	0	0	0	0	0	0	0	0	0	0	0	0	0	0	0	0	1	0	0	0	0	0	0	0	0	0	0	1	North_America_USA	-	no	1	52	HAGTDLEGNFY
HVGTDLEGNFY	ORF1a	3435	3445	11	0	0	0	0	0	0	0	0	0	0	0	0	0	0	0	0	0	0	0	0	0	0	0	0	0	0	0	0	0	0	0	0	0	0	0	0	0	0	0	0	0	0	0	0	0	0	0	0	0	0	0	0	0	0	0	0	0	0	0	0	0	0	0	0	0	0	0	0	0	0	0	0	0	0	0	0	0	0	1	0	0	0	0	0	0	0	0	0	0	1	North_America_USA	-	no	1	52	HAGTDLEGNFY
KTYERHSLSYF	ORF1a	2511	2521	11	0	0	0	0	0	0	0	0	0	0	0	0	0	0	0	0	0	0	1	0	0	0	0	0	0	0	0	0	0	0	0	0	0	0	0	0	0	0	0	0	0	0	0	0	0	0	0	0	0	0	0	0	0	0	0	0	0	0	0	0	0	0	0	0	0	0	0	0	0	0	0	0	0	0	0	0	0	0	0	0	0	0	0	0	0	0	0	0	0	1	Asia_India	-	no	1	53	KTYERHSLSHF
KTYERHSPSHF	ORF1a	2511	2521	11	0	0	0	0	0	0	0	0	0	0	0	0	0	0	0	0	0	0	0	0	0	0	0	0	0	0	0	0	0	0	0	0	0	0	0	0	0	0	0	0	0	0	0	0	0	0	0	0	0	0	0	0	0	0	0	0	0	0	0	0	0	0	0	0	0	0	0	0	0	0	0	0	0	0	0	0	0	0	1	0	0	0	0	0	0	0	0	0	0	1	North_America_USA	-	no	1	53	KTYERHSLSHF
STDSNKIADKY	ORF1b	700	710	11	0	0	0	0	0	0	0	0	0	0	0	0	0	0	0	0	0	0	0	0	0	0	0	0	0	0	0	0	0	0	0	0	0	0	0	0	0	0	0	0	0	0	0	0	0	0	0	0	0	0	0	0	0	0	0	0	0	0	0	0	0	0	0	0	0	0	0	0	0	0	0	0	0	0	0	0	0	0	1	0	0	0	0	0	0	0	0	0	0	1	North_America_USA	-	no	1	54	STDGNKIADKY
STDVNKIADKY	ORF1b	700	710	11	0	0	0	0	0	0	0	0	0	0	0	0	0	0	0	0	0	0	0	0	0	0	0	0	0	0	0	0	0	0	0	0	0	0	0	0	0	0	0	0	0	0	0	0	0	0	0	0	0	0	0	0	0	0	0	0	0	0	0	0	1	0	0	0	0	0	0	0	0	0	0	0	0	0	0	0	0	0	0	0	0	0	0	0	0	0	0	0	0	1	Europe_Norway	-	no	1	54	STDGNKIADKY
EIVDTVSAFVY	ORF1b	1370	1380	11	0	0	0	0	0	0	0	0	0	0	0	0	0	0	0	0	0	0	0	0	0	0	0	0	0	0	0	0	0	0	0	0	0	0	0	0	0	0	0	0	0	0	0	0	0	0	0	0	0	0	0	0	0	0	0	0	0	0	0	0	0	0	0	0	0	0	0	0	0	0	0	0	0	0	0	0	0	0	1	0	0	0	0	0	0	0	0	0	0	1	North_America_USA	-	no	1	55	EIVDTVSALVY
EIVDTVSALAY	ORF1b	1370	1380	11	0	0	0	0	0	0	0	0	0	0	0	0	0	0	0	0	0	0	0	0	0	0	0	0	0	0	0	0	0	0	0	0	0	0	0	0	0	0	0	0	0	0	0	0	0	0	0	0	0	0	0	0	0	0	0	0	0	0	0	0	0	0	0	0	0	0	0	0	0	0	0	0	1	0	0	0	0	0	0	0	0	0	0	0	0	0	0	0	0	1	Europe_United_Kingdom	-	no	1	55	EIVDTVSALVY
EIVDTVSALGY	ORF1b	1370	1380	11	0	0	0	0	0	0	0	0	0	0	0	0	0	0	0	0	0	0	0	0	0	0	0	0	0	0	0	0	0	0	0	0	0	0	0	0	0	0	0	0	0	0	0	0	0	0	0	0	0	0	0	0	0	0	0	0	0	0	0	0	0	0	0	0	0	0	0	0	0	0	0	0	1	0	0	0	0	0	0	0	0	0	0	0	0	0	0	0	0	1	Europe_United_Kingdom	-	no	1	55	EIVDTVSALVY
EIVDTVSALIY	ORF1b	1370	1380	11	0	0	0	0	0	0	0	0	0	0	0	0	0	0	0	0	0	0	0	0	0	0	0	0	0	0	0	0	0	0	0	0	0	0	0	0	0	0	0	0	0	0	0	0	0	0	0	0	0	0	0	0	0	0	0	0	0	0	0	0	0	0	0	0	0	0	0	0	0	0	0	0	0	0	0	0	0	0	1	0	0	0	0	0	0	0	0	0	0	1	North_America_USA	-	no	1	55	EIVDTVSALVY
EIVDTVSAMVY	ORF1b	1370	1380	11	0	0	0	0	0	0	0	0	0	0	0	0	0	0	0	0	0	0	0	0	0	0	0	0	0	0	0	0	0	0	0	0	0	0	0	0	0	0	0	0	0	0	0	0	0	0	0	0	0	0	0	0	0	0	0	0	0	0	0	0	0	0	0	0	0	0	0	0	0	0	0	0	1	0	0	0	0	0	0	0	0	0	0	0	0	0	0	0	0	1	Europe_United_Kingdom	-	no	1	55	EIVDTVSALVY
EIVDTVSTLVY	ORF1b	1370	1380	11	0	0	0	0	0	0	0	0	0	0	0	0	0	0	0	1	0	0	0	0	0	0	0	0	0	0	0	0	0	0	0	0	0	0	0	0	0	0	0	0	0	0	0	0	0	0	0	0	0	0	0	0	0	0	0	0	0	0	0	0	0	0	0	0	0	0	0	0	0	0	0	0	0	0	0	0	0	0	0	0	0	0	0	0	0	0	0	0	0	1	Asia_China	-	no	1	55	EIVDTVSALVY
KIVDTVSALVY	ORF1b	1370	1380	11	0	0	0	0	0	0	0	0	0	0	0	0	0	0	0	0	0	0	0	0	0	0	0	0	0	0	0	0	0	0	0	0	0	0	0	0	0	0	0	0	0	0	0	0	0	0	0	0	0	0	0	0	0	0	0	0	0	0	0	0	0	0	0	0	0	0	0	0	0	0	0	0	1	0	0	0	0	0	0	0	0	0	0	0	0	0	0	0	0	1	Europe_United_Kingdom	-	no	1	55	EIVDTVSALVY
VTYGQQFGPTY	ORF1a	1588	1598	11	0	0	0	0	0	0	0	0	0	0	0	0	0	0	0	1	0	0	0	0	0	0	0	0	0	0	0	0	0	0	0	0	0	0	0	0	0	0	0	0	0	0	0	0	0	0	0	0	0	0	0	0	0	0	0	0	0	0	0	0	0	0	0	0	0	0	0	0	0	0	0	0	0	0	0	0	0	0	0	0	0	0	0	0	0	0	0	0	0	1	Asia_China	-	no	1	56	MTYGQQFGPTY
CLFDESGEFKL	ORF1a	906	916	11	0	0	0	0	0	0	0	0	0	0	0	0	0	0	0	0	0	0	0	0	0	0	0	0	0	0	0	0	0	0	0	0	0	0	0	0	0	0	0	0	0	0	0	0	0	0	0	0	0	0	0	0	0	0	0	0	0	0	1	0	0	0	0	0	0	0	0	0	0	0	0	0	0	0	0	0	0	0	0	0	0	0	0	0	0	0	0	0	0	1	Europe_Luxembourg	-	no	1	57	YLFDESGEFKL
HLFDESGEFKL	ORF1a	906	916	11	0	0	0	0	0	0	0	0	0	0	0	0	0	0	0	0	0	0	0	0	0	0	0	0	0	0	0	0	0	0	0	0	0	0	0	0	0	0	0	0	0	0	0	0	0	0	0	0	0	0	0	0	0	0	0	0	0	0	0	0	0	0	0	0	0	0	0	0	0	0	0	0	1	0	0	0	0	0	0	0	0	0	0	0	0	0	0	0	0	1	Europe_United_Kingdom	-	no	1	57	YLFDESGEFKL
YLFDASGEFKL	ORF1a	906	916	11	0	0	0	0	0	0	0	0	0	0	0	0	0	0	0	0	0	0	0	0	0	0	0	0	0	0	0	0	0	0	0	0	0	0	0	0	0	0	0	0	0	0	0	0	0	0	0	0	0	0	0	0	0	0	0	0	0	0	0	0	0	0	0	0	0	0	0	0	0	0	0	0	1	0	0	0	0	0	0	0	0	0	0	0	0	0	0	0	0	1	Europe_United_Kingdom	-	no	1	57	YLFDESGEFKL
YLFDESGGFKL	ORF1a	906	916	11	0	0	0	0	0	0	0	0	0	0	0	0	0	0	0	0	0	0	0	0	0	0	0	0	0	0	0	0	0	0	0	0	0	0	0	0	0	0	0	0	0	0	0	0	0	0	0	0	0	0	0	0	0	0	0	0	0	0	0	0	0	0	0	0	0	0	0	0	0	0	0	0	1	0	0	0	0	0	0	0	0	0	0	0	0	0	0	0	0	1	Europe_United_Kingdom	-	no	1	57	YLFDESGEFKL
HADFSSEIIGY	ORF1a	2799	2809	11	0	0	0	0	0	0	0	0	0	0	0	0	0	0	0	0	0	0	0	0	0	0	0	0	0	0	0	0	0	0	0	0	0	0	0	0	0	0	0	0	0	0	0	0	0	0	0	0	1	0	0	0	0	0	0	0	0	0	0	0	0	0	0	0	0	0	0	0	0	0	0	0	0	0	0	0	0	0	0	0	0	0	0	0	0	0	0	0	0	1	Europe_Denmark	-	no	1	58	HTDFSSEIIGY
HTDFSSETIGY	ORF1a	2799	2809	11	0	0	0	0	0	0	0	0	0	0	0	0	0	0	0	0	0	0	0	0	0	0	0	0	0	0	0	0	0	0	0	0	0	0	0	0	0	0	0	0	0	0	0	0	0	0	0	0	0	0	0	0	0	0	0	0	0	0	0	0	0	0	0	0	0	0	0	0	0	0	1	0	0	0	0	0	0	0	0	0	0	0	0	0	0	0	0	0	0	1	Europe_Switzerland	-	no	1	58	HTDFSSEIIGY
HTDLSSEIIGY	ORF1a	2799	2809	11	0	0	0	0	0	0	0	0	0	0	0	0	0	0	0	0	0	0	0	0	0	0	0	0	0	0	0	0	0	0	0	0	0	0	0	0	0	0	0	0	0	0	0	0	0	0	0	0	0	0	0	0	0	0	0	0	0	0	0	0	0	0	0	0	0	0	0	0	1	0	0	0	0	0	0	0	0	0	0	0	0	0	0	0	0	0	0	0	0	1	Europe_Spain	-	no	1	58	HTDFSSEIIGY
HTDSSSEIIGY	ORF1a	2799	2809	11	0	0	0	0	0	0	0	0	0	0	0	0	0	0	0	0	0	0	0	0	0	0	0	0	0	0	0	0	0	0	0	0	0	0	0	0	0	0	0	0	0	0	0	0	0	0	0	0	0	0	0	0	0	0	0	0	0	0	0	0	0	0	0	0	0	0	0	0	0	0	0	0	0	0	0	0	0	0	1	0	0	0	0	0	0	0	0	0	0	1	North_America_USA	-	no	1	58	HTDFSSEIIGY
HVDFSSEIIGY	ORF1a	2799	2809	11	0	0	0	0	0	0	0	0	0	0	0	0	0	0	0	0	0	0	0	0	0	0	0	0	0	0	0	0	0	0	0	0	0	0	0	0	0	0	0	0	0	0	0	0	0	0	0	0	0	0	0	0	0	0	0	0	0	0	0	0	0	0	0	0	0	0	0	0	0	0	0	0	0	0	0	0	0	0	1	0	0	0	0	0	0	0	0	0	0	1	North_America_USA	-	no	1	58	HTDFSSEIIGY
RTDFSSEIIGY	ORF1a	2799	2809	11	0	0	0	0	0	0	0	0	0	0	0	0	0	0	0	0	0	0	0	0	0	0	0	0	0	0	0	0	0	0	0	0	0	0	0	0	0	0	0	0	0	0	0	0	0	0	0	0	0	0	0	0	0	0	0	0	0	0	0	0	0	0	0	0	0	0	0	0	0	0	0	0	1	0	0	0	0	0	0	0	0	0	0	0	0	0	0	0	0	1	Europe_United_Kingdom	-	no	1	58	HTDFSSEIIGY
MYMVTLSYEQF	ORF1a	1769	1779	11	0	0	0	0	0	0	0	0	0	0	0	0	0	0	0	0	0	0	0	0	0	0	0	0	0	0	0	0	0	0	0	0	0	1	0	0	0	0	0	0	0	0	0	0	0	0	0	0	0	0	0	0	0	0	0	0	0	0	0	0	0	0	0	0	0	0	0	0	0	0	0	0	0	0	0	0	0	0	0	0	0	0	0	0	0	0	0	0	0	1	Asia_Saudi_Arabia	-	no	1	59	MYMGTLSYEQF
DEIIAQYTSALLAGT	S	867	881	15	0	0	0	0	0	0	0	0	0	0	0	0	0	0	0	0	0	0	0	0	0	0	0	0	0	0	0	0	0	0	0	0	0	0	0	0	0	0	0	0	0	0	0	0	0	0	0	0	0	0	0	0	0	0	0	0	0	0	0	0	0	0	0	0	0	0	0	0	0	0	0	0	1	0	0	0	0	0	0	0	0	0	0	0	0	0	0	0	0	1	Europe_United_Kingdom	-	no	1	6	DEMIAQYTSALLAGT
DEMIAQYTSALSAGT	S	867	881	15	0	0	0	0	0	0	0	0	0	0	0	0	0	0	0	0	0	0	0	0	0	0	0	0	0	0	0	0	0	0	0	0	0	0	0	0	0	0	0	0	0	0	0	0	0	0	0	0	0	0	0	0	0	0	0	0	0	0	0	0	0	0	0	0	0	0	0	0	0	0	0	0	0	0	0	0	0	0	0	0	0	0	0	1	0	0	0	0	0	1	South_America_Brazil	-	no	1	6	DEMIAQYTSALLAGT
DEMSAQYTSALLAGT	S	867	881	15	0	0	0	0	0	0	0	0	0	0	0	0	0	0	0	0	0	0	0	0	0	0	0	0	0	0	0	0	0	0	0	0	0	0	0	0	0	0	0	0	0	0	0	0	1	0	0	0	0	0	0	0	0	0	0	0	0	0	0	0	0	0	0	0	0	0	0	0	0	0	0	0	0	0	0	0	0	0	0	0	0	0	0	0	0	0	0	0	0	1	Europe_Belgium	-	no	1	6	DEMIAQYTSALLAGT
DKMIAQYTSALLAGT	S	867	881	15	0	0	0	0	0	0	0	0	0	0	0	0	0	0	0	1	0	0	0	0	0	0	0	0	0	0	0	0	0	0	0	0	0	0	0	0	0	0	0	0	0	0	0	0	0	0	0	0	0	0	0	0	0	0	0	0	0	0	0	0	0	0	0	0	0	0	0	0	0	0	0	0	0	0	0	0	0	0	0	0	0	0	0	0	0	0	0	0	0	1	Asia_China	-	no	1	6	DEMIAQYTSALLAGT
YPLAKHPNQEY	ORF1b	858	868	11	0	0	0	0	0	0	0	0	0	0	0	0	0	0	0	0	0	0	0	0	0	0	0	0	0	0	0	0	0	0	0	0	0	0	0	0	0	0	0	0	0	0	0	0	0	0	0	0	0	0	0	0	0	0	0	0	0	0	0	0	0	0	0	0	0	0	0	0	0	0	0	0	1	0	0	0	0	0	0	0	0	0	0	0	0	0	0	0	0	1	Europe_United_Kingdom	-	no	1	60	YPLTKHPNQEY
YPLTKHPDQEY	ORF1b	858	868	11	0	0	0	0	0	0	0	0	0	0	0	0	0	0	0	0	0	0	0	0	0	0	0	0	0	0	0	0	0	0	0	0	0	0	0	0	0	0	0	0	0	0	0	0	0	0	0	0	0	0	0	0	0	0	0	0	0	0	0	0	0	0	0	0	0	0	0	0	0	0	0	0	0	0	0	0	0	0	1	0	0	0	0	0	0	0	0	0	0	1	North_America_USA	-	no	1	60	YPLTKHPNQEY
YPLTKHPSQEY	ORF1b	858	868	11	0	0	0	0	0	0	0	0	0	0	0	0	0	0	0	0	0	0	1	0	0	0	0	0	0	0	0	0	0	0	0	0	0	0	0	0	0	0	0	0	0	0	0	0	0	0	0	0	0	0	0	0	0	0	0	0	0	0	0	0	0	0	0	0	0	0	0	0	0	0	0	0	0	0	0	0	0	0	0	0	0	0	0	0	0	0	0	0	0	1	Asia_India	-	no	1	60	YPLTKHPNQEY
CYVGYLQPRTF	S	265	275	11	0	0	0	0	0	0	0	0	0	0	0	0	0	0	0	0	0	0	0	0	0	0	0	0	0	0	0	0	0	0	0	0	0	0	0	0	0	0	0	0	0	0	0	0	0	0	0	0	0	0	0	0	0	0	0	0	0	0	0	0	0	0	0	0	0	0	0	0	0	0	0	0	0	0	0	0	0	0	1	0	0	0	0	0	0	0	0	0	0	1	North_America_USA	-	no	1	61	YYVGYLQPRTF
NYVGYLQPRTF	S	265	275	11	0	0	0	0	0	0	0	0	0	0	0	0	0	0	0	0	0	0	0	0	0	0	0	0	0	0	0	0	0	0	0	0	0	0	0	0	0	0	0	0	0	0	0	0	0	0	0	0	0	0	0	0	0	0	0	0	0	0	0	0	0	0	0	0	0	0	0	0	0	0	0	0	0	0	1	0	0	0	0	0	0	0	0	0	0	0	0	0	0	1	North_America_Costa_Rica	-	no	1	61	YYVGYLQPRTF
YCVGYLQPRTF	S	265	275	11	0	0	0	0	0	0	0	0	0	0	0	0	0	0	0	0	0	0	0	0	0	0	0	0	0	0	0	0	0	0	0	0	0	0	0	0	0	0	0	0	0	0	0	0	0	0	0	0	0	0	0	0	0	0	0	0	0	0	0	0	0	0	1	0	0	0	0	0	0	0	0	0	0	0	0	0	0	0	0	0	0	0	0	0	0	0	0	0	0	1	Europe_Portugal	-	no	1	61	YYVGYLQPRTF
YYVGYL*PRTF	S	265	275	11	0	0	0	0	0	0	0	0	0	0	0	0	0	0	0	0	0	0	0	0	0	0	0	0	0	0	0	0	0	0	0	0	0	0	0	0	0	0	0	0	0	0	0	0	0	0	0	0	0	0	0	0	0	0	0	0	0	0	0	0	0	0	0	0	0	0	0	0	0	0	0	0	0	0	0	0	0	0	0	1	0	0	0	0	0	0	0	0	0	1	Oceania_Australia	-	no	1	61	YYVGYLQPRTF
YYVGYLQPGTF	S	265	275	11	0	0	0	0	0	0	0	0	0	0	0	0	0	0	0	0	0	0	0	0	0	0	0	0	0	0	0	0	0	0	0	0	0	0	0	0	0	0	0	0	0	0	0	0	0	0	0	0	0	0	0	0	0	0	0	0	0	0	0	0	0	0	0	0	0	0	0	0	0	0	0	0	0	0	0	0	0	0	1	0	0	0	0	0	0	0	0	0	0	1	North_America_USA	-	no	1	61	YYVGYLQPRTF
YYVGYLQPKTF	S	265	275	11	0	0	0	0	0	0	0	0	0	0	0	0	0	0	0	0	0	0	0	0	0	0	0	0	0	0	0	0	0	0	0	0	0	0	0	0	0	0	0	0	0	0	0	0	0	0	0	0	0	0	0	0	0	0	0	0	0	0	0	0	0	0	0	0	0	0	0	0	0	0	0	0	1	0	0	0	0	0	0	0	0	0	0	0	0	0	0	0	0	1	Europe_United_Kingdom	-	no	1	61	YYVGYLQPRTF
YYVGYLQPSTF	S	265	275	11	0	0	0	0	0	0	0	0	0	0	0	0	0	0	0	0	0	0	0	0	0	0	0	0	0	0	0	0	0	0	0	0	0	0	0	0	0	0	0	0	0	0	0	0	0	0	0	0	0	0	0	0	0	0	0	0	0	0	0	0	0	0	0	0	0	0	0	0	0	0	0	0	0	0	0	0	0	0	1	0	0	0	0	0	0	0	0	0	0	1	North_America_USA	-	no	1	61	YYVGYLQPRTF
YYVGYLQSRTF	S	265	275	11	0	0	0	0	0	0	0	0	0	0	0	0	0	0	0	0	0	0	0	0	0	0	0	0	0	0	0	0	0	0	0	0	0	0	0	0	0	0	0	0	0	0	0	0	0	0	0	0	0	0	0	0	0	0	0	0	0	0	0	0	0	0	0	0	0	0	0	0	0	0	0	0	1	0	0	0	0	0	0	0	0	0	0	0	0	0	0	0	0	1	Europe_United_Kingdom	-	no	1	61	YYVGYLQPRTF
YYVGYLQTRTF	S	265	275	11	0	0	0	0	0	0	0	0	0	0	0	0	0	0	0	0	0	0	0	0	0	0	0	0	0	0	0	0	0	0	0	0	0	0	0	0	0	0	0	0	0	0	0	0	0	0	0	0	0	0	0	0	0	0	0	0	0	0	0	0	0	0	0	0	0	0	0	0	0	0	0	0	1	0	0	0	0	0	0	0	0	0	0	0	0	0	0	0	0	1	Europe_United_Kingdom	-	no	1	61	YYVGYLQPRTF
NSSPDDRIGYY	N	77	87	11	0	0	0	0	0	0	0	0	0	0	0	0	0	0	0	0	0	0	0	0	0	0	0	0	0	0	0	0	0	0	0	0	0	0	0	0	0	0	0	0	0	0	0	0	1	0	0	0	0	0	0	0	0	0	0	0	0	0	0	0	0	0	0	0	0	0	0	0	0	0	0	0	0	0	0	0	0	0	0	0	0	0	0	0	0	0	0	0	0	1	Europe_Belgium	-	no	1	62	NSSPDDQIGYY
NSSPDEQIGYY	N	77	87	11	0	0	0	0	0	0	0	0	0	0	0	0	0	0	0	0	0	0	0	0	0	0	0	0	0	0	0	0	0	0	0	0	0	0	0	0	0	0	0	0	0	0	0	0	0	0	0	0	0	0	1	0	0	0	0	0	0	0	0	0	0	0	0	0	0	0	0	0	0	0	0	0	0	0	0	0	0	0	0	0	0	0	0	0	0	0	0	0	0	1	Europe_France	-	no	1	62	NSSPDDQIGYY
NSSPEHQIGYY	N	77	87	11	0	0	0	0	0	0	0	0	0	0	0	0	0	0	0	0	0	0	0	0	0	0	0	0	0	0	0	0	0	0	0	0	0	0	0	0	0	0	0	0	0	0	0	0	0	0	0	0	0	0	0	0	0	0	0	0	0	0	0	0	0	0	0	0	0	0	0	0	1	0	0	0	0	0	0	0	0	0	0	0	0	0	0	0	0	0	0	0	0	1	Europe_Spain	-	no	1	62	NSSPDDQIGYY
NSSTDDQIGYY	N	77	87	11	0	0	0	0	0	0	0	0	0	0	0	0	0	0	0	0	0	0	0	0	0	0	0	0	0	0	0	0	0	0	0	0	0	0	0	0	0	0	0	0	0	0	0	0	0	0	0	0	0	0	0	0	0	0	0	0	0	0	0	0	0	0	0	0	0	0	0	0	1	0	0	0	0	0	0	0	0	0	0	0	0	0	0	0	0	0	0	0	0	1	Europe_Spain	-	no	1	62	NSSPDDQIGYY
NSTPDDQIGYY	N	77	87	11	0	0	0	0	0	0	0	0	0	0	0	0	0	0	0	0	0	0	0	0	0	0	0	0	0	0	0	0	0	0	0	0	0	0	0	0	0	0	0	0	0	0	0	0	0	0	0	0	0	0	0	0	0	0	0	0	0	0	0	0	0	0	0	0	0	0	0	0	0	0	0	0	0	0	0	0	0	0	1	0	0	0	0	0	0	0	0	0	0	1	North_America_USA	-	no	1	62	NSSPDDQIGYY
AYKKFPPTEPK	N	359	369	11	0	0	0	0	0	0	0	0	0	0	0	0	0	0	0	0	0	0	0	0	0	0	0	0	0	0	0	0	0	0	0	0	0	0	0	0	0	0	0	0	0	0	0	0	0	0	0	0	0	0	0	0	0	0	0	0	0	0	0	0	0	0	0	0	0	0	0	0	0	0	0	0	1	0	0	0	0	0	0	0	0	0	0	0	0	0	0	0	0	1	Europe_United_Kingdom	-	no	1	63	AYKTFPPTEPK
AYKTFPPAEPK	N	359	369	11	0	0	0	0	0	0	0	0	0	0	0	0	0	0	0	0	0	0	0	0	0	0	0	0	0	0	0	0	0	0	0	0	0	0	0	0	0	0	0	0	0	0	0	0	0	0	0	0	0	0	0	0	0	0	0	0	0	0	0	0	0	0	0	0	0	0	0	0	0	0	0	0	0	0	0	0	0	0	0	1	0	0	0	0	0	0	0	0	0	1	Oceania_Australia	-	no	1	63	AYKTFPPTEPK
AYKTFPPPEPK	N	359	369	11	0	0	0	0	0	0	0	0	0	0	0	0	0	0	0	0	0	0	0	0	0	0	0	0	0	0	0	0	0	0	0	0	0	0	0	0	0	0	0	0	0	0	0	0	0	0	0	0	0	0	0	0	0	0	0	0	0	0	0	0	0	0	1	0	0	0	0	0	0	0	0	0	0	0	0	0	0	0	0	0	0	0	0	0	0	0	0	0	0	1	Europe_Portugal	-	no	1	63	AYKTFPPTEPK
AYKTFPPT*PK	N	359	369	11	0	0	0	0	0	0	0	0	0	0	0	0	0	0	0	0	0	0	0	0	0	0	0	0	0	0	0	0	0	0	0	0	0	0	0	0	0	0	0	0	0	0	0	0	0	0	0	0	0	0	0	0	0	0	0	0	0	0	0	0	0	0	0	0	0	0	0	0	0	0	0	0	0	0	0	0	0	0	1	0	0	0	0	0	0	0	0	0	0	1	North_America_USA	-	no	1	63	AYKTFPPTEPK
AYKTFPPTKPK	N	359	369	11	0	0	0	0	0	0	0	0	0	0	0	0	0	0	0	0	0	0	0	0	0	0	0	0	0	0	0	0	0	0	0	0	0	0	0	0	0	0	0	0	0	0	0	0	0	0	0	0	0	0	0	0	0	0	0	0	0	0	0	0	0	0	0	0	0	0	0	0	0	0	0	0	0	0	0	0	0	0	1	0	0	0	0	0	0	0	0	0	0	1	North_America_USA	-	no	1	63	AYKTFPPTEPK
AYKTFRPTEPK	N	359	369	11	0	0	0	0	0	0	0	0	0	0	0	0	0	0	0	0	0	0	0	0	0	0	0	0	0	0	0	0	0	0	0	0	0	0	0	0	0	0	0	0	0	0	0	0	0	0	0	0	0	0	0	0	1	0	0	0	0	0	0	0	0	0	0	0	0	0	0	0	0	0	0	0	0	0	0	0	0	0	0	0	0	0	0	0	0	0	0	0	0	1	Europe_Greece	-	no	1	63	AYKTFPPTEPK
AYKTSPPTEPK	N	359	369	11	0	0	0	0	0	0	0	0	0	0	0	0	0	0	0	0	0	0	0	0	0	0	0	0	0	0	0	0	0	0	0	0	0	0	0	0	0	0	0	0	0	0	0	0	0	0	0	0	0	0	0	0	0	0	1	0	0	0	0	0	0	0	0	0	0	0	0	0	0	0	0	0	0	0	0	0	0	0	0	0	0	0	0	0	0	0	0	0	0	1	Europe_Iceland	-	no	1	63	AYKTFPPTEPK
AYKTVPPTEPK	N	359	369	11	0	0	0	0	0	0	0	0	0	0	0	0	0	0	0	0	0	0	0	0	0	0	0	0	0	0	0	0	0	0	0	0	0	0	0	0	0	1	0	0	0	0	0	0	0	0	0	0	0	0	0	0	0	0	0	0	0	0	0	0	0	0	0	0	0	0	0	0	0	0	0	0	0	0	0	0	0	0	0	0	0	0	0	0	0	0	0	0	0	1	Asia_Taiwan	-	no	1	63	AYKTFPPTEPK
TYKTFPPTEPK	N	359	369	11	0	0	0	0	0	0	0	0	0	0	0	0	0	0	0	0	0	0	0	0	0	0	0	0	0	0	0	0	0	1	0	0	0	0	0	0	0	0	0	0	0	0	0	0	0	0	0	0	0	0	0	0	0	0	0	0	0	0	0	0	0	0	0	0	0	0	0	0	0	0	0	0	0	0	0	0	0	0	0	0	0	0	0	0	0	0	0	0	0	1	Asia_Oman	-	no	1	63	AYKTFPPTEPK
ITEHPWNADLY	ORF1b	2568	2578	11	0	0	0	0	0	0	0	0	0	0	0	0	0	0	0	0	0	0	0	0	0	0	0	0	0	0	0	0	0	0	0	0	0	0	0	0	0	0	0	0	0	0	0	0	0	0	0	0	0	0	0	0	0	0	0	0	0	0	0	0	0	0	0	0	0	0	0	0	0	0	0	0	0	0	0	0	0	0	1	0	0	0	0	0	0	0	0	0	0	1	North_America_USA	-	no	1	64	ITEHSWNADLY
ITEHSLNADLY	ORF1b	2568	2578	11	0	0	0	0	0	0	0	0	0	0	0	0	0	0	0	0	0	0	0	0	0	0	0	0	0	0	0	0	0	0	0	0	0	0	0	0	0	0	0	0	0	0	0	0	0	0	0	0	0	0	0	0	0	0	0	0	0	0	0	0	0	0	0	0	0	0	0	0	0	0	0	0	0	0	0	0	0	0	1	0	0	0	0	0	0	0	0	0	0	1	North_America_USA	-	no	1	64	ITEHSWNADLY
ITEHSWHADLY	ORF1b	2568	2578	11	0	0	0	0	0	0	0	0	0	0	0	0	0	0	0	0	0	0	0	0	0	0	0	0	0	0	0	0	0	0	0	0	0	0	0	0	0	0	0	0	0	0	0	0	0	0	0	0	0	0	0	0	0	0	0	0	0	0	0	0	0	0	0	0	0	0	0	0	1	0	0	0	0	0	0	0	0	0	0	0	0	0	0	0	0	0	0	0	0	1	Europe_Spain	-	no	1	64	ITEHSWNADLY
ITEHSWNADLC	ORF1b	2568	2578	11	0	0	0	0	0	0	0	0	0	0	0	0	0	0	0	0	0	0	1	0	0	0	0	0	0	0	0	0	0	0	0	0	0	0	0	0	0	0	0	0	0	0	0	0	0	0	0	0	0	0	0	0	0	0	0	0	0	0	0	0	0	0	0	0	0	0	0	0	0	0	0	0	0	0	0	0	0	0	0	0	0	0	0	0	0	0	0	0	0	1	Asia_India	-	no	1	64	ITEHSWNADLY
ITEHSWNAGLY	ORF1b	2568	2578	11	0	0	0	0	0	0	0	0	0	0	0	0	0	0	0	0	0	0	0	0	0	0	0	0	0	0	0	0	0	0	0	0	0	1	0	0	0	0	0	0	0	0	0	0	0	0	0	0	0	0	0	0	0	0	0	0	0	0	0	0	0	0	0	0	0	0	0	0	0	0	0	0	0	0	0	0	0	0	0	0	0	0	0	0	0	0	0	0	0	1	Asia_Saudi_Arabia	-	no	1	64	ITEHSWNADLY
ITEHSWNAYLY	ORF1b	2568	2578	11	0	0	0	0	0	0	0	0	0	0	0	0	0	0	0	0	0	0	0	0	0	0	0	0	0	0	0	0	0	0	0	0	0	0	0	0	0	0	0	0	0	0	0	0	0	0	0	0	0	0	0	0	0	0	0	0	0	0	0	0	0	0	0	0	0	0	0	0	0	0	0	0	1	0	0	0	0	0	0	0	0	0	0	0	0	0	0	0	0	1	Europe_United_Kingdom	-	no	1	64	ITEHSWNADLY
ITEHSWSADLY	ORF1b	2568	2578	11	0	0	0	0	0	0	0	0	0	0	0	0	0	0	0	0	0	0	0	0	0	0	0	0	0	0	0	0	0	0	0	0	0	0	0	0	0	0	0	0	0	0	0	0	0	0	0	0	0	0	0	0	0	0	0	0	0	0	0	0	0	0	0	0	0	0	0	0	0	0	0	0	0	0	0	0	0	0	1	0	0	0	0	0	0	0	0	0	0	1	North_America_USA	-	no	1	64	ITEHSWNADLY
FLKSDGTGTIY	ORF1a	4196	4206	11	0	0	0	0	0	0	0	0	0	0	0	0	0	0	0	0	0	0	0	0	0	0	0	0	0	0	0	0	0	0	0	0	0	0	0	0	0	0	0	0	0	0	0	0	0	0	0	0	0	0	0	0	0	0	0	0	0	0	0	0	0	0	0	0	0	0	0	0	0	0	0	0	1	0	0	0	0	0	0	0	0	0	0	0	0	0	0	0	0	1	Europe_United_Kingdom	-	no	1	65	FPKSDGTGTIY
FPKSDGTGIIY	ORF1a	4196	4206	11	0	0	0	0	0	0	0	0	0	0	0	0	0	0	0	0	0	0	0	0	0	0	0	0	0	0	0	0	0	0	0	0	0	0	0	0	0	0	0	0	0	0	0	0	0	0	0	0	1	0	0	0	0	0	0	0	0	0	0	0	0	0	0	0	0	0	0	0	0	0	0	0	0	0	0	0	0	0	0	0	0	0	0	0	0	0	0	0	0	1	Europe_Denmark	-	no	1	65	FPKSDGTGTIY
FPKSDRTGTIY	ORF1a	4196	4206	11	0	0	0	0	0	0	0	0	0	0	0	0	0	0	0	0	0	0	0	0	0	0	0	0	0	0	0	0	0	0	0	0	0	0	0	0	0	0	0	0	0	0	0	0	0	0	0	0	0	0	1	0	0	0	0	0	0	0	0	0	0	0	0	0	0	0	0	0	0	0	0	0	0	0	0	0	0	0	0	0	0	0	0	0	0	0	0	0	0	1	Europe_France	-	no	1	65	FPKSDGTGTIY
FPRSDGTGTIY	ORF1a	4196	4206	11	0	0	0	0	0	0	0	0	0	0	0	0	0	0	0	0	0	0	0	0	0	0	0	0	0	0	0	0	0	0	0	0	0	0	0	0	0	0	0	0	0	0	0	0	1	0	0	0	0	0	0	0	0	0	0	0	0	0	0	0	0	0	0	0	0	0	0	0	0	0	0	0	0	0	0	0	0	0	0	0	0	0	0	0	0	0	0	0	0	1	Europe_Belgium	-	no	1	65	FPKSDGTGTIY
RYPANAIVCRF	ORF1b	1915	1925	11	0	0	0	0	0	0	0	0	0	0	0	0	0	0	0	0	0	0	0	0	0	0	0	0	0	0	0	0	0	0	0	0	0	0	0	0	0	0	0	0	0	0	0	0	0	0	0	0	0	0	0	0	0	0	0	0	0	0	0	0	0	0	0	0	0	0	0	0	0	0	0	0	0	0	0	0	0	0	1	0	0	0	0	0	0	0	0	0	0	1	North_America_USA	-	no	1	66	RYPANSIVCRF
IPIGAGICASF	S	664	674	11	0	0	0	0	0	0	0	0	0	0	0	0	0	0	0	0	0	0	0	0	0	0	0	0	0	0	0	0	0	0	0	0	0	0	0	0	0	0	0	0	0	0	0	0	0	0	0	0	0	0	0	0	0	0	0	0	0	0	0	0	0	0	0	0	0	0	0	0	0	0	0	0	1	0	0	0	0	0	0	0	0	0	0	0	0	0	0	0	0	1	Europe_United_Kingdom	-	no	1	67	IPIGAGICASY
IPIGAGICVSY	S	664	674	11	0	0	0	0	0	0	0	0	0	0	0	0	0	0	0	0	0	0	0	0	0	0	0	0	0	0	0	0	0	0	0	0	0	0	0	0	0	0	0	0	0	0	0	0	0	0	0	0	0	0	0	0	0	0	0	0	0	0	0	0	0	0	0	0	0	0	0	0	0	0	0	0	1	0	0	0	0	0	0	0	0	0	0	0	0	0	0	0	0	1	Europe_United_Kingdom	-	no	1	67	IPIGAGICASY
IPIGAGVCASY	S	664	674	11	0	0	0	0	0	0	0	0	0	0	0	0	0	0	0	0	0	0	0	0	0	0	0	0	0	0	0	0	0	0	0	0	0	0	0	0	0	0	0	0	0	0	0	0	0	0	0	0	0	0	0	0	0	0	0	0	0	0	0	0	0	0	0	0	0	0	0	0	0	0	0	0	1	0	0	0	0	0	0	0	0	0	0	0	0	0	0	0	0	1	Europe_United_Kingdom	-	no	1	67	IPIGAGICASY
IPVGAGICASY	S	664	674	11	0	0	0	0	0	0	0	0	0	0	0	0	0	0	0	0	0	0	0	0	0	0	0	0	0	0	0	0	0	0	0	0	0	0	0	0	0	0	0	0	0	0	0	1	0	0	0	0	0	0	0	0	0	0	0	0	0	0	0	0	0	0	0	0	0	0	0	0	0	0	0	0	0	0	0	0	0	0	0	0	0	0	0	0	0	0	0	0	0	1	Europe_Austria	-	no	1	67	IPIGAGICASY
ESTQITISSF	ORF1a	2305	2314	10	0	0	0	0	0	0	0	0	0	0	0	0	0	0	0	0	0	0	0	0	0	0	0	0	0	0	0	0	0	0	0	0	0	0	0	0	0	0	0	0	0	0	0	0	0	0	0	0	0	0	0	0	0	0	0	0	0	0	0	0	0	0	0	0	0	0	0	0	0	0	0	0	0	0	0	0	0	0	1	0	0	0	0	0	0	0	0	0	0	1	North_America_USA	-	no	1	69	ETIQITISSF
ETILITISSF	ORF1a	2305	2314	10	0	0	0	0	0	0	0	0	0	0	0	0	0	0	0	0	0	0	0	0	0	0	0	0	0	0	0	0	0	0	0	0	0	0	0	0	0	0	0	0	0	0	0	0	0	0	0	0	0	0	0	0	0	0	0	0	0	0	0	0	0	0	0	0	0	0	0	0	1	0	0	0	0	0	0	0	0	0	0	0	0	0	0	0	0	0	0	0	0	1	Europe_Spain	-	no	1	69	ETIQITISSF
ETIQITILSF	ORF1a	2305	2314	10	0	0	0	0	0	0	0	0	0	0	0	0	0	0	0	0	0	0	0	0	0	0	0	0	0	0	0	0	0	0	0	0	0	0	0	0	0	0	0	0	0	0	0	0	0	0	0	0	0	0	0	0	0	0	0	0	0	0	0	0	0	0	0	0	0	0	0	0	0	0	0	0	0	1	0	0	0	0	0	0	0	0	0	0	0	0	0	0	0	1	North_America_Canada	-	no	1	69	ETIQITISSF
ETIQITISPF	ORF1a	2305	2314	10	0	0	0	0	0	0	0	0	0	0	0	0	0	0	0	0	0	0	0	0	0	0	0	0	0	0	0	0	0	0	0	0	0	0	0	0	0	0	0	0	0	0	0	0	0	0	0	0	0	0	0	0	0	0	0	0	0	0	0	0	0	0	0	0	0	0	0	0	0	0	0	0	0	0	0	0	0	0	1	0	0	0	0	0	0	0	0	0	0	1	North_America_USA	-	no	1	69	ETIQITISSF
ETIQTAISSF	ORF1a	2305	2314	10	0	0	0	0	0	0	0	0	0	0	0	0	0	0	0	0	0	0	0	0	0	0	0	0	0	0	0	0	0	0	0	0	0	0	0	0	0	0	0	0	0	0	0	0	0	0	0	0	0	0	0	0	0	0	0	0	0	0	0	0	0	0	0	0	0	0	0	0	0	0	0	0	0	0	0	0	0	0	1	0	0	0	0	0	0	0	0	0	0	1	North_America_USA	-	no	1	69	ETIQITISSF
KTIQITISSF	ORF1a	2305	2314	10	0	0	0	0	0	0	0	0	0	0	0	0	0	0	0	0	0	0	0	0	0	0	0	0	0	0	0	0	0	0	0	0	0	0	0	0	0	0	0	0	0	0	0	0	0	0	0	0	0	0	0	0	0	0	0	0	0	0	0	0	0	0	0	0	0	0	0	0	0	0	0	0	1	0	0	0	0	0	0	0	0	0	0	0	0	0	0	0	0	1	Europe_United_Kingdom	-	no	1	69	ETIQITISSF
QTIQITISSF	ORF1a	2305	2314	10	0	0	0	0	0	0	0	0	0	0	0	0	0	0	0	1	0	0	0	0	0	0	0	0	0	0	0	0	0	0	0	0	0	0	0	0	0	0	0	0	0	0	0	0	0	0	0	0	0	0	0	0	0	0	0	0	0	0	0	0	0	0	0	0	0	0	0	0	0	0	0	0	0	0	0	0	0	0	0	0	0	0	0	0	0	0	0	0	0	1	Asia_China	-	no	1	69	ETIQITISSF
DTRYVFMDGSIIQFP	ORF1a	2951	2965	15	0	0	0	0	0	0	0	0	0	0	0	0	0	0	0	0	0	0	0	0	0	0	0	0	0	0	0	0	0	0	0	0	0	0	0	0	0	0	0	0	0	0	0	0	0	0	0	0	0	0	0	0	0	0	0	0	0	0	0	0	0	0	0	0	0	0	0	0	0	1	0	0	0	0	0	0	0	0	0	0	0	0	0	0	0	0	0	0	0	1	Europe_Sweden	-	no	1	7	DTRYVLMDGSIIQFP
DTRYVIMDGSIIQFP	ORF1a	2951	2965	15	0	0	0	0	0	0	0	0	0	0	0	0	0	0	0	0	0	0	1	0	0	0	0	0	0	0	0	0	0	0	0	0	0	0	0	0	0	0	0	0	0	0	0	0	0	0	0	0	0	0	0	0	0	0	0	0	0	0	0	0	0	0	0	0	0	0	0	0	0	0	0	0	0	0	0	0	0	0	0	0	0	0	0	0	0	0	0	0	0	1	Asia_India	-	no	1	7	DTRYVLMDGSIIQFP
DTRYVLMDDSIIQFP	ORF1a	2951	2965	15	0	0	0	0	0	0	0	0	0	0	0	0	0	0	0	0	0	0	0	0	0	0	0	0	0	0	0	0	0	0	0	0	0	0	0	0	0	0	0	0	0	0	0	0	0	0	0	0	0	0	1	0	0	0	0	0	0	0	0	0	0	0	0	0	0	0	0	0	0	0	0	0	0	0	0	0	0	0	0	0	0	0	0	0	0	0	0	0	0	1	Europe_France	-	no	1	7	DTRYVLMDGSIIQFP
DTRYVLMDGSIIQFL	ORF1a	2951	2965	15	0	0	0	0	0	0	0	0	0	0	0	0	0	0	0	0	0	0	0	0	0	0	0	0	0	0	0	0	0	0	1	0	0	0	0	0	0	0	0	0	0	0	0	0	0	0	0	0	0	0	0	0	0	0	0	0	0	0	0	0	0	0	0	0	0	0	0	0	0	0	0	0	0	0	0	0	0	0	0	0	0	0	0	0	0	0	0	0	0	1	Asia_Pakistan	-	no	1	7	DTRYVLMDGSIIQFP
DTRYVLMDGSIIQFS	ORF1a	2951	2965	15	0	0	0	0	0	0	0	0	0	0	0	0	0	0	0	0	0	0	0	0	0	0	0	0	0	0	0	0	0	0	0	0	0	0	0	0	0	0	0	0	0	0	0	0	0	0	0	0	0	0	0	0	0	0	0	0	0	0	0	0	0	0	0	0	0	0	0	0	0	0	0	0	1	0	0	0	0	0	0	0	0	0	0	0	0	0	0	0	0	1	Europe_United_Kingdom	-	no	1	7	DTRYVLMDGSIIQFP
DTRYVLMDGSIIRFP	ORF1a	2951	2965	15	0	0	0	0	0	0	0	0	0	0	0	0	0	0	0	0	0	0	0	0	0	0	0	0	0	0	0	0	0	0	0	0	0	0	0	0	0	0	0	0	0	0	0	0	0	0	0	0	0	0	0	0	0	0	0	0	0	0	0	1	0	0	0	0	0	0	0	0	0	0	0	0	0	0	0	0	0	0	0	0	0	0	0	0	0	0	0	0	0	1	Europe_Netherlands	-	no	1	7	DTRYVLMDGSIIQFP
DTRYVLTDGSIIQFP	ORF1a	2951	2965	15	0	0	0	0	0	0	0	0	0	0	0	1	0	0	0	0	0	0	0	0	0	0	0	0	0	0	0	0	0	0	0	0	0	0	0	0	0	0	0	0	0	0	0	0	0	0	0	0	0	0	0	0	0	0	0	0	0	0	0	0	0	0	0	0	0	0	0	0	0	0	0	0	0	0	0	0	0	0	0	0	0	0	0	0	0	0	0	0	0	1	Africa_Uganda	-	no	1	7	DTRYVLMDGSIIQFP
KRFDDPVLPF	S	77	86	10	0	0	0	0	0	0	0	0	0	0	0	0	0	0	0	0	0	0	0	0	0	0	0	0	0	0	0	0	0	0	0	0	0	0	0	0	0	0	0	0	0	0	0	0	0	0	0	0	0	0	0	0	0	0	0	0	0	0	0	0	0	0	0	0	0	0	0	0	0	0	0	0	1	0	0	0	0	0	0	0	0	0	0	0	0	0	0	0	0	1	Europe_United_Kingdom	-	no	1	70	KRFDNPVLPF
KRFDNHVLPF	S	77	86	10	0	0	0	0	0	0	0	0	0	0	0	0	0	0	0	0	0	0	0	0	0	0	0	0	0	0	0	0	0	0	0	0	0	0	0	0	0	0	0	0	0	0	0	0	0	0	0	0	0	0	0	0	0	0	0	0	0	0	0	0	0	0	0	0	0	0	0	0	0	0	0	0	1	0	0	0	0	0	0	0	0	0	0	0	0	0	0	0	0	1	Europe_United_Kingdom	-	no	1	70	KRFDNPVLPF
KRFDNLVLPF	S	77	86	10	0	0	0	0	0	0	0	0	0	0	0	0	0	0	0	0	0	0	1	0	0	0	0	0	0	0	0	0	0	0	0	0	0	0	0	0	0	0	0	0	0	0	0	0	0	0	0	0	0	0	0	0	0	0	0	0	0	0	0	0	0	0	0	0	0	0	0	0	0	0	0	0	0	0	0	0	0	0	0	0	0	0	0	0	0	0	0	0	0	1	Asia_India	-	no	1	70	KRFDNPVLPF
KRFENPVLPF	S	77	86	10	0	0	0	0	0	0	0	0	0	0	0	0	0	0	0	0	0	0	0	0	0	0	0	0	0	0	0	0	0	0	0	0	0	0	0	0	0	0	0	0	0	0	0	0	0	0	0	0	0	0	0	0	0	0	0	0	0	0	0	0	0	0	0	0	0	0	0	0	0	0	0	0	0	0	0	0	0	0	1	0	0	0	0	0	0	0	0	0	0	1	North_America_USA	-	no	1	70	KRFDNPVLPF
KRFNNPVLPF	S	77	86	10	0	0	0	0	0	0	0	0	0	0	0	0	0	0	0	0	0	0	0	0	0	0	0	0	0	0	0	0	0	0	0	0	0	0	0	0	0	0	0	0	0	0	0	0	0	0	0	0	0	0	0	0	0	0	0	0	0	0	0	0	0	0	0	0	0	0	0	0	0	0	0	0	0	0	0	0	0	0	1	0	0	0	0	0	0	0	0	0	0	1	North_America_USA	-	no	1	70	KRFDNPVLPF
KRIDNPVLPY	S	77	86	10	0	0	0	0	0	0	0	0	0	0	0	0	0	0	0	0	0	0	0	0	0	0	0	0	0	0	0	0	0	0	0	0	0	0	0	0	0	1	0	0	0	0	0	0	0	0	0	0	0	0	0	0	0	0	0	0	0	0	0	0	0	0	0	0	0	0	0	0	0	0	0	0	0	0	0	0	0	0	0	0	0	0	0	0	0	0	0	0	0	1	Asia_Taiwan	-	no	1	70	KRFDNPVLPF
KKFPPTEPKK	N	361	370	10	0	0	0	0	0	0	0	0	0	0	0	0	0	0	0	0	0	0	0	0	0	0	0	0	0	0	0	0	0	0	0	0	0	0	0	0	0	0	0	0	0	0	0	0	0	0	0	0	0	0	0	0	0	0	0	0	0	0	0	0	0	0	0	0	0	0	0	0	0	0	0	0	1	0	0	0	0	0	0	0	0	0	0	0	0	0	0	0	0	1	Europe_United_Kingdom	-	no	1	71	KTFPPTEPKK
KTFPPAEPKK	N	361	370	10	0	0	0	0	0	0	0	0	0	0	0	0	0	0	0	0	0	0	0	0	0	0	0	0	0	0	0	0	0	0	0	0	0	0	0	0	0	0	0	0	0	0	0	0	0	0	0	0	0	0	0	0	0	0	0	0	0	0	0	0	0	0	0	0	0	0	0	0	0	0	0	0	0	0	0	0	0	0	0	1	0	0	0	0	0	0	0	0	0	1	Oceania_Australia	-	no	1	71	KTFPPTEPKK
KTFPPPEPKK	N	361	370	10	0	0	0	0	0	0	0	0	0	0	0	0	0	0	0	0	0	0	0	0	0	0	0	0	0	0	0	0	0	0	0	0	0	0	0	0	0	0	0	0	0	0	0	0	0	0	0	0	0	0	0	0	0	0	0	0	0	0	0	0	0	0	1	0	0	0	0	0	0	0	0	0	0	0	0	0	0	0	0	0	0	0	0	0	0	0	0	0	0	1	Europe_Portugal	-	no	1	71	KTFPPTEPKK
KTFPPT*PKK	N	361	370	10	0	0	0	0	0	0	0	0	0	0	0	0	0	0	0	0	0	0	0	0	0	0	0	0	0	0	0	0	0	0	0	0	0	0	0	0	0	0	0	0	0	0	0	0	0	0	0	0	0	0	0	0	0	0	0	0	0	0	0	0	0	0	0	0	0	0	0	0	0	0	0	0	0	0	0	0	0	0	1	0	0	0	0	0	0	0	0	0	0	1	North_America_USA	-	no	1	71	KTFPPTEPKK
KTFPPTEPKQ	N	361	370	10	0	0	0	0	0	0	0	0	0	0	0	0	0	0	0	0	0	0	0	0	0	0	0	0	0	0	0	0	0	0	0	0	0	0	0	0	0	0	0	0	0	0	0	0	0	0	0	0	0	0	0	0	0	0	0	0	0	0	0	0	0	0	0	0	0	0	0	0	0	0	0	0	1	0	0	0	0	0	0	0	0	0	0	0	0	0	0	0	0	1	Europe_United_Kingdom	-	no	1	71	KTFPPTEPKK
KTFPPTEPKR	N	361	370	10	0	0	0	0	0	0	0	0	0	0	0	0	0	0	0	0	0	0	0	0	0	0	0	0	0	0	0	0	0	0	0	0	0	0	0	0	0	0	0	0	0	0	0	0	0	0	0	0	0	0	0	0	0	0	0	0	0	0	0	0	0	0	0	0	0	0	0	0	0	0	0	0	0	0	0	0	0	0	1	0	0	0	0	0	0	0	0	0	0	1	North_America_USA	-	no	1	71	KTFPPTEPKK
KTFPPTKPKK	N	361	370	10	0	0	0	0	0	0	0	0	0	0	0	0	0	0	0	0	0	0	0	0	0	0	0	0	0	0	0	0	0	0	0	0	0	0	0	0	0	0	0	0	0	0	0	0	0	0	0	0	0	0	0	0	0	0	0	0	0	0	0	0	0	0	0	0	0	0	0	0	0	0	0	0	0	0	0	0	0	0	1	0	0	0	0	0	0	0	0	0	0	1	North_America_USA	-	no	1	71	KTFPPTEPKK
KTFRPTEPKK	N	361	370	10	0	0	0	0	0	0	0	0	0	0	0	0	0	0	0	0	0	0	0	0	0	0	0	0	0	0	0	0	0	0	0	0	0	0	0	0	0	0	0	0	0	0	0	0	0	0	0	0	0	0	0	0	1	0	0	0	0	0	0	0	0	0	0	0	0	0	0	0	0	0	0	0	0	0	0	0	0	0	0	0	0	0	0	0	0	0	0	0	0	1	Europe_Greece	-	no	1	71	KTFPPTEPKK
KTSPPTEPKK	N	361	370	10	0	0	0	0	0	0	0	0	0	0	0	0	0	0	0	0	0	0	0	0	0	0	0	0	0	0	0	0	0	0	0	0	0	0	0	0	0	0	0	0	0	0	0	0	0	0	0	0	0	0	0	0	0	0	1	0	0	0	0	0	0	0	0	0	0	0	0	0	0	0	0	0	0	0	0	0	0	0	0	0	0	0	0	0	0	0	0	0	0	1	Europe_Iceland	-	no	1	71	KTFPPTEPKK
KTVPPTEPKK	N	361	370	10	0	0	0	0	0	0	0	0	0	0	0	0	0	0	0	0	0	0	0	0	0	0	0	0	0	0	0	0	0	0	0	0	0	0	0	0	0	1	0	0	0	0	0	0	0	0	0	0	0	0	0	0	0	0	0	0	0	0	0	0	0	0	0	0	0	0	0	0	0	0	0	0	0	0	0	0	0	0	0	0	0	0	0	0	0	0	0	0	0	1	Asia_Taiwan	-	no	1	71	KTFPPTEPKK
AHFAPSASAF	N	305	314	10	0	0	0	0	0	0	0	0	0	0	0	0	0	0	0	0	0	0	0	0	0	0	0	0	0	0	0	0	0	0	0	0	0	0	0	0	0	0	0	0	0	0	0	0	0	0	0	0	0	0	0	0	0	0	0	0	0	0	0	0	0	0	0	0	0	0	0	0	0	0	0	0	1	0	0	0	0	0	0	0	0	0	0	0	0	0	0	0	0	1	Europe_United_Kingdom	-	no	1	72	AQFAPSASAF
AQFAPIASAF	N	305	314	10	0	0	0	0	0	0	0	0	0	0	0	0	0	0	0	0	0	0	0	0	0	0	0	0	0	0	0	0	0	0	0	0	0	0	0	0	0	0	0	0	0	0	0	0	0	0	0	0	0	0	0	0	0	0	0	0	0	0	1	0	0	0	0	0	0	0	0	0	0	0	0	0	0	0	0	0	0	0	0	0	0	0	0	0	0	0	0	0	0	1	Europe_Luxembourg	-	no	1	72	AQFAPSASAF
AQFAPNASAF	N	305	314	10	0	0	0	0	0	0	0	0	0	0	0	0	0	0	0	0	0	0	0	0	0	0	0	0	0	0	0	0	0	0	0	0	0	0	0	0	0	0	0	0	0	0	0	0	0	0	0	0	0	0	0	0	0	0	0	0	0	0	0	0	0	0	0	0	0	0	0	0	0	0	0	0	0	0	0	0	0	0	0	0	0	0	0	0	0	0	0	0	1	1	South_America_Uruguay	-	no	1	72	AQFAPSASAF
AQFASSASAF	N	305	314	10	0	0	0	0	0	0	0	0	0	0	0	0	0	0	0	0	0	0	0	0	0	0	0	0	0	0	0	0	0	0	0	0	0	0	0	0	0	0	0	0	0	0	0	0	0	0	0	0	0	0	0	0	0	0	0	0	0	0	0	0	0	0	0	0	0	0	0	0	0	0	0	0	0	0	0	0	0	0	0	1	0	0	0	0	0	0	0	0	0	1	Oceania_Australia	-	no	1	72	AQFAPSASAF
EVAIDLSLQF	ORF1a	2468	2477	10	0	0	0	0	0	0	0	0	0	0	0	0	0	0	0	0	0	0	0	0	0	0	0	0	0	0	0	0	0	0	0	0	0	0	0	0	0	0	0	0	0	0	0	0	0	0	0	0	0	0	0	0	0	0	0	0	0	0	0	0	0	0	0	0	0	0	0	0	0	0	0	0	0	0	0	0	0	0	0	0	0	0	0	1	0	0	0	0	0	1	South_America_Brazil	-	no	1	73	EVARDLSLQF
EVASDLSLQF	ORF1a	2468	2477	10	0	0	0	0	0	0	0	0	0	0	0	0	0	0	0	0	0	0	0	0	0	0	0	0	0	0	0	0	0	0	0	0	0	0	0	0	0	0	0	0	0	0	0	0	0	0	0	0	0	0	0	0	0	0	0	0	0	0	0	0	0	0	0	0	0	0	0	0	0	0	0	0	0	0	0	0	0	0	1	0	0	0	0	0	0	0	0	0	0	1	North_America_USA	-	no	1	73	EVARDLSLQF
KLFKESPFEL	ORF1b	2307	2316	10	0	0	0	0	0	0	0	0	0	0	0	0	0	0	0	0	0	0	0	0	0	0	0	0	0	0	0	0	0	0	0	0	0	0	0	0	0	0	0	0	0	0	0	0	0	0	0	0	0	0	0	0	0	0	0	0	0	0	0	0	0	0	0	0	0	0	0	0	0	0	0	0	1	0	0	0	0	0	0	0	0	0	0	0	0	0	0	0	0	1	Europe_United_Kingdom	-	no	1	74	KRFKESPFEL
KRFKEPPFEL	ORF1b	2307	2316	10	0	0	0	0	0	0	0	0	0	0	0	0	0	0	0	0	0	0	0	0	0	0	0	0	0	0	0	0	0	0	0	0	0	0	0	0	0	0	0	0	0	0	0	0	0	0	0	0	0	0	0	0	0	0	0	0	0	0	0	0	0	0	0	0	0	0	0	0	0	0	0	0	0	0	0	0	0	0	1	0	0	0	0	0	0	0	0	0	0	1	North_America_USA	-	no	1	74	KRFKESPFEL
KRFKESHFEL	ORF1b	2307	2316	10	0	0	0	0	0	0	0	0	0	0	0	0	0	0	0	0	0	0	0	0	0	0	0	0	0	0	0	0	0	0	0	0	0	0	0	0	0	0	0	0	0	0	0	0	1	0	0	0	0	0	0	0	0	0	0	0	0	0	0	0	0	0	0	0	0	0	0	0	0	0	0	0	0	0	0	0	0	0	0	0	0	0	0	0	0	0	0	0	0	1	Europe_Belgium	-	no	1	74	KRFKESPFEL
KRFKESPLEL	ORF1b	2307	2316	10	0	0	0	0	0	0	0	0	0	0	0	0	0	0	0	0	0	0	0	0	0	0	0	0	0	0	0	0	0	0	0	0	0	0	0	0	0	0	0	0	0	0	0	0	0	0	0	0	0	0	1	0	0	0	0	0	0	0	0	0	0	0	0	0	0	0	0	0	0	0	0	0	0	0	0	0	0	0	0	0	0	0	0	0	0	0	0	0	0	1	Europe_France	-	no	1	74	KRFKESPFEL
KRFKETPFEL	ORF1b	2307	2316	10	0	0	0	0	0	0	0	0	0	0	0	0	0	0	0	0	0	0	0	0	0	0	0	0	0	0	0	0	0	0	0	0	0	0	0	0	0	0	0	0	0	0	0	0	0	0	0	0	0	0	0	0	0	0	0	0	0	0	0	0	0	0	0	0	0	0	0	0	0	0	0	0	1	0	0	0	0	0	0	0	0	0	0	0	0	0	0	0	0	1	Europe_United_Kingdom	-	no	1	74	KRFKESPFEL
KRFKKSIFEL	ORF1b	2307	2316	10	0	0	0	0	0	0	0	0	0	0	0	0	0	0	0	0	0	0	0	0	0	0	0	0	0	0	0	0	0	0	0	0	0	0	0	0	0	0	0	0	0	0	0	0	0	0	0	0	0	0	0	0	0	0	0	0	0	0	0	0	0	0	0	0	0	0	0	0	0	0	0	0	0	0	0	0	0	0	1	0	0	0	0	0	0	0	0	0	0	1	North_America_USA	-	no	1	74	KRFKESPFEL
KRFNESPFEL	ORF1b	2307	2316	10	0	0	0	0	0	0	0	0	0	0	0	0	0	0	0	0	0	0	0	0	0	0	0	0	0	0	0	0	0	0	0	0	0	0	1	0	0	0	0	0	0	0	0	0	0	0	0	0	0	0	0	0	0	0	0	0	0	0	0	0	0	0	0	0	0	0	0	0	0	0	0	0	0	0	0	0	0	0	0	0	0	0	0	0	0	0	0	0	0	1	Asia_Singapore	-	no	1	74	KRFKESPFEL
RRFKESPFEL	ORF1b	2307	2316	10	0	0	0	0	0	0	0	0	0	0	0	0	0	0	0	0	0	0	0	0	0	0	0	0	0	0	0	0	0	0	0	0	0	0	0	0	0	0	0	0	0	0	0	0	0	0	0	0	0	0	0	0	0	0	0	0	0	0	0	0	0	0	0	0	0	0	0	0	0	0	0	0	1	0	0	0	0	0	0	0	0	0	0	0	0	0	0	0	0	1	Europe_United_Kingdom	-	no	1	74	KRFKESPFEL
YDYLDSTQEF	ORF1a	3811	3820	10	0	0	0	0	0	0	0	0	0	0	0	0	0	0	0	1	0	0	0	0	0	0	0	0	0	0	0	0	0	0	0	0	0	0	0	0	0	0	0	0	0	0	0	0	0	0	0	0	0	0	0	0	0	0	0	0	0	0	0	0	0	0	0	0	0	0	0	0	0	0	0	0	0	0	0	0	0	0	0	0	0	0	0	0	0	0	0	0	0	1	Asia_China	-	no	1	75	YDYLVSTQEF
YGYLVSTQEF	ORF1a	3811	3820	10	0	0	0	0	0	0	0	0	0	0	0	0	0	0	0	0	0	0	0	0	0	0	0	0	0	0	0	0	0	0	0	0	0	0	0	0	0	0	0	0	0	0	0	0	0	0	0	0	0	0	0	0	0	0	0	0	0	0	0	0	0	0	0	0	0	0	0	0	0	0	0	0	0	0	0	0	0	0	1	0	0	0	0	0	0	0	0	0	0	1	North_America_USA	-	no	1	75	YDYLVSTQEF
NTCDGTTFAY	ORF1a	4082	4091	10	0	0	0	0	0	0	0	0	0	0	0	0	0	0	0	0	0	0	0	0	0	0	0	0	0	0	0	0	0	0	0	0	0	1	0	0	0	0	0	0	0	0	0	0	0	0	0	0	0	0	0	0	0	0	0	0	0	0	0	0	0	0	0	0	0	0	0	0	0	0	0	0	0	0	0	0	0	0	0	0	0	0	0	0	0	0	0	0	0	1	Asia_Saudi_Arabia	-	no	1	76	NTCDGTTFTY
NTCDGTTFT*	ORF1a	4082	4091	10	0	0	0	0	0	0	0	0	0	0	0	0	0	0	0	0	0	0	0	0	0	0	0	0	0	0	0	0	0	0	0	0	0	0	0	0	0	0	0	0	0	0	0	0	0	0	0	0	0	0	0	0	0	0	0	0	1	0	0	0	0	0	0	0	0	0	0	0	0	0	0	0	0	0	0	0	0	0	0	0	0	0	0	0	0	0	0	0	0	1	Europe_Italy	-	no	1	76	NTCDGTTFTY
NTCDGTTLTY	ORF1a	4082	4091	10	0	0	0	0	0	0	0	0	0	0	0	0	0	0	0	0	0	0	0	0	0	0	0	0	0	0	0	0	0	0	0	0	0	0	0	0	0	0	0	0	0	0	0	0	0	0	0	0	0	0	0	0	0	0	0	0	0	0	0	0	0	0	0	0	0	0	0	0	0	0	0	0	0	0	0	0	0	0	1	0	0	0	0	0	0	0	0	0	0	1	North_America_USA	-	no	1	76	NTCDGTTFTY
NTCDSTTFTY	ORF1a	4082	4091	10	0	0	0	0	0	0	0	0	0	0	0	0	0	0	0	0	0	0	0	0	0	0	0	0	0	0	0	0	0	0	0	0	0	0	0	0	0	0	0	0	0	0	0	0	0	0	0	0	0	0	0	0	0	0	0	0	0	0	0	0	0	0	0	0	0	0	0	0	0	0	0	0	0	0	0	0	0	0	1	0	0	0	0	0	0	0	0	0	0	1	North_America_USA	-	no	1	76	NTCDGTTFTY
NTCGGTTFTY	ORF1a	4082	4091	10	0	0	0	0	0	0	0	0	0	0	0	0	0	0	0	0	0	0	0	0	0	0	0	0	0	0	0	0	0	0	0	0	0	0	0	0	0	0	0	0	0	0	0	0	0	0	0	0	0	0	0	0	0	0	0	0	0	0	0	0	0	0	0	0	0	0	0	0	0	0	0	0	0	0	0	0	0	0	1	0	0	0	0	0	0	0	0	0	0	1	North_America_USA	-	no	1	76	NTCDGTTFTY
NTRDGTTFTY	ORF1a	4082	4091	10	0	0	0	0	0	0	0	0	0	0	0	0	0	0	0	0	0	0	1	0	0	0	0	0	0	0	0	0	0	0	0	0	0	0	0	0	0	0	0	0	0	0	0	0	0	0	0	0	0	0	0	0	0	0	0	0	0	0	0	0	0	0	0	0	0	0	0	0	0	0	0	0	0	0	0	0	0	0	0	0	0	0	0	0	0	0	0	0	0	1	Asia_India	-	no	1	76	NTCDGTTFTY
IPMDCTVKYY	ORF1b	2320	2329	10	0	0	0	0	0	0	0	0	0	0	0	0	0	0	0	0	0	0	0	0	0	0	0	0	0	0	0	0	0	0	0	1	0	0	0	0	0	0	0	0	0	0	0	0	0	0	0	0	0	0	0	0	0	0	0	0	0	0	0	0	0	0	0	0	0	0	0	0	0	0	0	0	0	0	0	0	0	0	0	0	0	0	0	0	0	0	0	0	0	1	Asia_Philippines	-	no	1	77	IPMDSTVKNY
IPMDGTVKNY	ORF1b	2320	2329	10	0	0	0	0	0	0	0	0	0	0	0	0	0	0	0	0	0	0	0	0	0	0	0	0	0	0	0	0	0	0	0	0	0	0	0	0	0	0	0	0	0	0	0	0	1	0	0	0	0	0	0	0	0	0	0	0	0	0	0	0	0	0	0	0	0	0	0	0	0	0	0	0	0	0	0	0	0	0	0	0	0	0	0	0	0	0	0	0	0	1	Europe_Belgium	-	no	1	77	IPMDSTVKNY
IPMDNTVKNY	ORF1b	2320	2329	10	0	0	0	0	0	0	0	0	0	0	0	0	0	0	0	0	0	0	0	0	0	0	0	0	0	0	0	0	0	0	0	0	0	0	0	0	0	0	0	0	0	0	0	0	0	0	0	0	0	0	0	0	0	0	0	0	0	0	0	0	0	0	0	0	0	0	0	0	0	0	0	0	1	0	0	0	0	0	0	0	0	0	0	0	0	0	0	0	0	1	Europe_United_Kingdom	-	no	1	77	IPMDSTVKNY
IPMGSTVKNY	ORF1b	2320	2329	10	0	0	0	0	0	0	0	0	0	0	0	0	0	0	0	0	0	0	1	0	0	0	0	0	0	0	0	0	0	0	0	0	0	0	0	0	0	0	0	0	0	0	0	0	0	0	0	0	0	0	0	0	0	0	0	0	0	0	0	0	0	0	0	0	0	0	0	0	0	0	0	0	0	0	0	0	0	0	0	0	0	0	0	0	0	0	0	0	0	1	Asia_India	-	no	1	77	IPMDSTVKNY
IPVDSTVKNY	ORF1b	2320	2329	10	0	0	0	0	0	0	0	0	0	0	0	0	0	0	0	0	0	0	1	0	0	0	0	0	0	0	0	0	0	0	0	0	0	0	0	0	0	0	0	0	0	0	0	0	0	0	0	0	0	0	0	0	0	0	0	0	0	0	0	0	0	0	0	0	0	0	0	0	0	0	0	0	0	0	0	0	0	0	0	0	0	0	0	0	0	0	0	0	0	1	Asia_India	-	no	1	77	IPMDSTVKNY
LLTDEIIAQY	S	864	873	10	0	0	0	0	0	0	0	0	0	0	0	0	0	0	0	0	0	0	0	0	0	0	0	0	0	0	0	0	0	0	0	0	0	0	0	0	0	0	0	0	0	0	0	0	0	0	0	0	0	0	0	0	0	0	0	0	0	0	0	0	0	0	0	0	0	0	0	0	0	0	0	0	1	0	0	0	0	0	0	0	0	0	0	0	0	0	0	0	0	1	Europe_United_Kingdom	-	no	1	78	LLTDEMIAQY
LLTDEMSAQY	S	864	873	10	0	0	0	0	0	0	0	0	0	0	0	0	0	0	0	0	0	0	0	0	0	0	0	0	0	0	0	0	0	0	0	0	0	0	0	0	0	0	0	0	0	0	0	0	1	0	0	0	0	0	0	0	0	0	0	0	0	0	0	0	0	0	0	0	0	0	0	0	0	0	0	0	0	0	0	0	0	0	0	0	0	0	0	0	0	0	0	0	0	1	Europe_Belgium	-	no	1	78	LLTDEMIAQY
LLTDKMIAQY	S	864	873	10	0	0	0	0	0	0	0	0	0	0	0	0	0	0	0	1	0	0	0	0	0	0	0	0	0	0	0	0	0	0	0	0	0	0	0	0	0	0	0	0	0	0	0	0	0	0	0	0	0	0	0	0	0	0	0	0	0	0	0	0	0	0	0	0	0	0	0	0	0	0	0	0	0	0	0	0	0	0	0	0	0	0	0	0	0	0	0	0	0	1	Asia_China	-	no	1	78	LLTDEMIAQY
LPTDEMIAQY	S	864	873	10	0	0	0	0	0	0	0	0	0	0	0	0	0	0	0	0	0	0	0	0	0	0	0	0	0	0	0	0	0	0	0	0	0	0	0	0	0	0	0	0	0	0	0	0	0	0	0	0	0	0	0	0	0	0	0	0	0	0	0	0	0	0	0	0	0	0	0	0	0	0	0	0	1	0	0	0	0	0	0	0	0	0	0	0	0	0	0	0	0	1	Europe_United_Kingdom	-	no	1	78	LLTDEMIAQY
TVDSSQCSEY	ORF1b	1455	1464	10	0	0	0	0	0	0	0	0	0	0	0	0	0	0	0	0	0	0	0	0	0	0	0	0	0	0	0	0	0	0	0	0	0	0	0	0	0	0	0	0	0	0	0	0	0	0	0	0	0	0	0	0	0	0	0	0	0	0	0	0	0	0	0	0	0	0	0	0	0	0	0	0	0	0	0	0	0	0	0	1	0	0	0	0	0	0	0	0	0	1	Oceania_Australia	-	no	1	79	TVDSSQGSEY
NDYYRSLPGFFCGVD	ORF1a	3008	3022	15	0	0	0	0	0	0	0	0	0	0	0	0	0	0	0	0	0	0	0	0	0	0	0	0	0	0	0	0	0	0	0	0	0	0	0	0	0	0	0	0	0	0	0	0	0	0	0	0	0	0	0	0	0	0	0	0	0	0	0	1	0	0	0	0	0	0	0	0	0	0	0	0	0	0	0	0	0	0	0	0	0	0	0	0	0	0	0	0	0	1	Europe_Netherlands	-	no	1	8	NDYYRSLPGVFCGVD
NDYYRSLPGVYSGVD	ORF1a	3008	3022	15	0	0	0	0	0	0	0	0	0	0	0	0	0	0	0	0	0	0	1	0	0	0	0	0	0	0	0	0	0	0	0	0	0	0	0	0	0	0	0	0	0	0	0	0	0	0	0	0	0	0	0	0	0	0	0	0	0	0	0	0	0	0	0	0	0	0	0	0	0	0	0	0	0	0	0	0	0	0	0	0	0	0	0	0	0	0	0	0	0	1	Asia_India	-	no	1	8	NDYYRSLPGVFCGVD
NDYYRSLSGVFCGVD	ORF1a	3008	3022	15	0	0	0	0	0	0	0	0	0	0	0	0	0	0	0	0	0	0	0	0	0	0	0	0	0	0	0	0	0	0	0	0	0	0	0	0	0	0	0	0	0	0	0	0	0	0	0	0	0	0	0	0	0	0	0	0	0	0	0	0	0	0	0	0	0	0	0	0	0	0	0	0	1	0	0	0	0	0	0	0	0	0	0	0	0	0	0	0	0	1	Europe_United_Kingdom	-	no	1	8	NDYYRSLPGVFCGVD
LYNSSSFSTF	S	368	377	10	0	0	0	0	0	0	0	0	0	0	0	0	0	0	0	0	0	0	0	0	0	0	0	0	0	0	0	0	0	0	0	0	0	0	0	0	0	0	0	0	0	0	0	0	0	0	0	0	0	0	0	0	0	0	0	0	0	0	0	0	0	0	0	0	0	0	0	0	0	0	0	0	1	0	0	0	0	0	0	0	0	0	0	0	0	0	0	0	0	1	Europe_United_Kingdom	-	no	1	80	LYNSASFSTF
LYNSTSFSTF	S	368	377	10	0	0	0	0	0	0	0	0	0	0	0	0	0	0	0	0	0	0	0	0	0	0	0	0	0	0	0	0	0	0	0	0	0	0	0	0	0	0	0	0	0	0	0	0	0	0	0	0	0	0	0	0	0	0	0	0	0	0	0	0	0	0	0	0	0	0	0	0	0	0	0	0	1	0	0	0	0	0	0	0	0	0	0	0	0	0	0	0	0	1	Europe_United_Kingdom	-	no	1	80	LYNSASFSTF
KIFFDGVPFV	ORF1b	323	332	10	0	0	0	0	0	0	0	0	0	0	0	0	0	0	0	0	0	0	0	0	0	0	0	0	0	0	0	0	0	1	0	0	0	0	0	0	0	0	0	0	0	0	0	0	0	0	0	0	0	0	0	0	0	0	0	0	0	0	0	0	0	0	0	0	0	0	0	0	0	0	0	0	0	0	0	0	0	0	0	0	0	0	0	0	0	0	0	0	0	1	Asia_Oman	-	no	1	81	KIFVDGVPFV
KIFVDGFPFV	ORF1b	323	332	10	0	0	0	0	0	0	0	0	0	0	0	0	0	0	0	0	0	0	0	0	0	0	0	0	0	0	0	0	0	0	0	0	0	0	0	0	0	0	0	0	0	0	1	0	0	0	0	0	0	0	0	0	0	0	0	0	0	0	0	0	0	0	0	0	0	0	0	0	0	0	0	0	0	0	0	0	0	0	0	0	0	0	0	0	0	0	0	0	0	1	Asia_Vietnam	-	no	1	81	KIFVDGVPFV
KIFVYGVPFV	ORF1b	323	332	10	0	0	0	0	0	0	0	0	0	0	0	0	0	0	0	0	0	1	0	0	0	0	0	0	0	0	0	0	0	0	0	0	0	0	0	0	0	0	0	0	0	0	0	0	0	0	0	0	0	0	0	0	0	0	0	0	0	0	0	0	0	0	0	0	0	0	0	0	0	0	0	0	0	0	0	0	0	0	0	0	0	0	0	0	0	0	0	0	0	1	Asia_Hong_Kong	-	no	1	81	KIFVDGVPFV
KMFVDGVPFV	ORF1b	323	332	10	0	0	0	0	0	0	0	0	0	0	0	0	0	0	0	0	0	0	0	0	0	0	0	0	0	0	0	0	0	0	0	0	0	0	0	0	0	0	0	0	0	0	0	0	0	0	0	0	0	0	0	0	0	0	0	0	0	0	0	0	0	0	0	0	0	0	0	0	0	0	0	0	0	0	0	0	0	0	0	0	0	0	0	0	0	1	0	0	0	1	South_America_Colombia	-	no	1	81	KIFVDGVPFV
KVFVDGVPFV	ORF1b	323	332	10	0	0	0	0	0	0	0	0	0	0	0	0	0	0	0	0	0	0	0	0	0	0	0	0	0	0	0	0	0	0	0	0	0	0	0	0	0	0	0	0	0	0	0	0	0	0	0	0	0	0	0	0	0	0	0	0	0	0	0	0	0	0	0	0	0	0	0	0	0	0	0	0	1	0	0	0	0	0	0	0	0	0	0	0	0	0	0	0	0	1	Europe_United_Kingdom	-	no	1	81	KIFVDGVPFV
TFVPAQEKNF	S	1066	1075	10	0	0	0	0	0	0	0	0	0	0	0	0	0	0	0	0	0	0	0	0	0	0	0	0	0	0	0	0	0	0	0	0	0	0	0	0	0	1	0	0	0	0	0	0	0	0	0	0	0	0	0	0	0	0	0	0	0	0	0	0	0	0	0	0	0	0	0	0	0	0	0	0	0	0	0	0	0	0	0	0	0	0	0	0	0	0	0	0	0	1	Asia_Taiwan	-	no	1	82	TYVPAQEKNF
TYAPAQEKNF	S	1066	1075	10	0	0	0	0	0	0	0	0	0	0	0	0	0	0	0	0	0	0	0	0	0	0	0	0	0	0	0	0	0	0	0	0	0	0	0	0	0	0	0	0	0	0	0	0	0	0	0	0	0	0	0	0	0	0	0	0	0	0	0	0	0	0	0	0	0	0	0	0	1	0	0	0	0	0	0	0	0	0	0	0	0	0	0	0	0	0	0	0	0	1	Europe_Spain	-	no	1	82	TYVPAQEKNF
TYVPAQETNF	S	1066	1075	10	0	0	0	0	0	0	0	0	0	0	0	0	0	0	0	0	0	0	0	0	0	0	0	0	0	0	0	0	0	0	0	0	0	0	0	0	0	0	0	0	0	0	0	0	0	0	0	0	0	0	0	0	0	0	0	0	0	0	0	0	0	0	0	0	0	0	0	0	0	0	0	0	1	0	0	0	0	0	0	0	0	0	0	0	0	0	0	0	0	1	Europe_United_Kingdom	-	no	1	82	TYVPAQEKNF
HSCGADLKSF	ORF1a	134	143	10	0	0	0	0	0	0	0	0	0	0	0	0	0	0	0	0	0	0	0	0	0	0	0	0	0	0	0	0	0	0	0	0	0	0	0	0	0	0	0	0	0	0	0	0	0	0	0	0	0	0	0	0	0	0	0	0	0	0	0	0	0	0	0	0	0	0	0	0	0	0	0	0	1	0	0	0	0	0	0	0	0	0	0	0	0	0	0	0	0	1	Europe_United_Kingdom	-	no	1	83	HSYGADLKSF
HSYAADLKSF	ORF1a	134	143	10	0	0	0	0	0	0	0	0	0	0	0	0	0	0	0	0	0	0	0	0	0	0	0	0	0	0	0	0	0	0	0	0	0	0	0	0	0	0	0	0	0	0	0	0	0	0	0	0	0	0	0	0	0	0	0	0	0	0	0	0	0	0	0	0	0	0	0	0	0	0	0	0	0	0	0	0	0	0	1	0	0	0	0	0	0	0	0	0	0	1	North_America_USA	-	no	1	83	HSYGADLKSF
HSYCADLKSF	ORF1a	134	143	10	0	0	0	0	0	0	0	0	0	0	0	0	0	0	0	0	0	0	1	0	0	0	0	0	0	0	0	0	0	0	0	0	0	0	0	0	0	0	0	0	0	0	0	0	0	0	0	0	0	0	0	0	0	0	0	0	0	0	0	0	0	0	0	0	0	0	0	0	0	0	0	0	0	0	0	0	0	0	0	0	0	0	0	0	0	0	0	0	0	1	Asia_India	-	no	1	83	HSYGADLKSF
HSYDADLKSF	ORF1a	134	143	10	0	0	0	0	0	0	0	0	0	0	0	0	0	0	0	0	0	0	0	0	0	0	0	0	0	0	0	0	0	0	0	0	0	0	0	0	0	0	0	0	0	0	0	0	0	0	0	0	0	0	1	0	0	0	0	0	0	0	0	0	0	0	0	0	0	0	0	0	0	0	0	0	0	0	0	0	0	0	0	0	0	0	0	0	0	0	0	0	0	1	Europe_France	-	no	1	83	HSYGADLKSF
HSYGADLEAF	ORF1a	134	143	10	0	0	0	0	0	0	0	0	0	0	0	0	0	0	0	0	0	0	0	0	0	0	0	0	0	0	0	0	0	0	0	0	0	0	0	0	0	0	0	0	0	0	0	0	0	0	0	0	0	0	0	0	0	0	0	0	0	0	1	0	0	0	0	0	0	0	0	0	0	0	0	0	0	0	0	0	0	0	0	0	0	0	0	0	0	0	0	0	0	1	Europe_Luxembourg	-	no	1	83	HSYGADLKSF
HSYGADLESS	ORF1a	134	143	10	0	0	0	0	0	0	0	0	0	0	0	0	0	0	0	0	0	0	0	0	0	0	0	0	0	0	0	0	0	0	0	0	0	0	0	0	0	0	0	0	0	0	0	0	0	0	0	0	0	0	0	0	0	0	0	0	0	0	1	0	0	0	0	0	0	0	0	0	0	0	0	0	0	0	0	0	0	0	0	0	0	0	0	0	0	0	0	0	0	1	Europe_Luxembourg	-	no	1	83	HSYGADLKSF
HSYGADLKPF	ORF1a	134	143	10	0	0	0	0	0	0	0	0	0	0	0	0	0	0	0	0	0	0	0	0	0	0	0	0	0	0	0	0	0	0	0	0	0	0	0	0	0	0	0	0	0	0	0	0	0	0	0	0	0	0	0	0	0	0	0	0	0	0	0	0	0	0	1	0	0	0	0	0	0	0	0	0	0	0	0	0	0	0	0	0	0	0	0	0	0	0	0	0	0	1	Europe_Portugal	-	no	1	83	HSYGADLKSF
HSYGADLKSL	ORF1a	134	143	10	0	0	0	0	0	0	0	0	0	0	0	0	0	0	0	0	0	0	0	0	0	0	0	0	0	0	0	0	0	0	0	0	0	1	0	0	0	0	0	0	0	0	0	0	0	0	0	0	0	0	0	0	0	0	0	0	0	0	0	0	0	0	0	0	0	0	0	0	0	0	0	0	0	0	0	0	0	0	0	0	0	0	0	0	0	0	0	0	0	1	Asia_Saudi_Arabia	-	no	1	83	HSYGADLKSF
HSYGAGLKSF	ORF1a	134	143	10	0	0	0	0	0	0	0	0	0	0	0	0	0	0	0	0	0	0	0	0	0	0	0	0	0	0	0	0	0	0	0	0	0	0	0	0	0	0	0	0	0	0	0	0	0	0	0	0	0	0	0	0	0	0	0	0	0	0	0	0	0	0	0	0	0	0	0	0	0	0	0	0	0	0	0	0	0	0	1	0	0	0	0	0	0	0	0	0	0	1	North_America_USA	-	no	1	83	HSYGADLKSF
HSYVADLKSF	ORF1a	134	143	10	0	0	0	0	0	0	0	0	0	0	0	0	0	0	0	0	0	0	0	0	0	0	0	0	0	0	0	0	0	0	0	0	0	0	0	0	0	0	0	0	0	0	0	0	0	0	0	0	0	0	0	0	0	0	0	0	0	0	0	0	0	0	0	0	1	0	0	0	0	0	0	0	0	0	0	0	0	0	0	0	0	0	0	0	0	0	0	0	0	1	Europe_Russia	-	no	1	83	HSYGADLKSF
EVFAQAKQIY	S	780	789	10	0	0	0	0	0	0	0	0	0	0	0	0	0	0	0	0	0	0	0	0	0	0	0	0	0	0	0	0	0	0	0	0	0	0	0	0	0	0	0	0	0	0	0	0	0	0	0	0	0	0	0	0	0	0	0	0	0	0	0	0	0	0	0	0	0	0	0	0	0	0	0	0	1	0	0	0	0	0	0	0	0	0	0	0	0	0	0	0	0	1	Europe_United_Kingdom	-	no	1	84	EVFAQVKQIY
EVFAQVKQID	S	780	789	10	0	0	0	0	0	0	0	0	0	0	0	0	0	0	0	0	0	0	0	0	0	0	0	0	0	0	0	0	0	0	0	0	0	0	0	0	0	0	0	0	0	0	0	0	0	0	0	0	0	0	0	0	1	0	0	0	0	0	0	0	0	0	0	0	0	0	0	0	0	0	0	0	0	0	0	0	0	0	0	0	0	0	0	0	0	0	0	0	0	1	Europe_Greece	-	no	1	84	EVFAQVKQIY
QVFAQVKQIY	S	780	789	10	0	0	0	0	0	0	0	0	0	0	0	0	0	0	0	0	0	0	0	0	0	0	0	0	0	0	0	0	0	0	0	0	0	0	0	0	0	0	0	0	0	0	0	0	0	0	0	0	0	0	0	1	0	0	0	0	0	0	0	0	0	0	0	0	0	0	0	0	0	0	0	0	0	0	0	0	0	0	0	0	0	0	0	0	0	0	0	0	0	1	Europe_Germany	-	no	1	84	EVFAQVKQIY
VVFAQVKQIY	S	780	789	10	0	0	0	0	0	0	0	0	0	0	0	0	0	0	0	0	0	0	0	0	0	0	0	0	0	0	0	0	0	0	0	0	0	0	0	0	0	0	0	0	0	0	0	0	0	0	0	0	0	0	0	0	0	0	0	0	0	0	0	0	0	0	0	0	0	0	0	0	0	0	0	0	0	0	0	0	0	0	1	0	0	0	0	0	0	0	0	0	0	1	North_America_USA	-	no	1	84	EVFAQVKQIY
DTGVEHVTFS	ORF3a	222	231	10	0	0	0	0	0	0	0	0	0	0	0	0	0	0	0	0	0	0	0	0	0	0	0	0	0	0	0	0	0	0	0	0	0	0	0	0	0	0	0	0	0	0	0	0	0	0	0	0	0	0	0	0	0	0	0	0	0	0	0	0	0	0	0	0	0	0	0	0	0	0	0	0	0	0	0	0	0	0	1	0	0	0	0	0	0	0	0	0	0	1	North_America_USA	-	no	1	85	DTGVEHVTFF
DTGVKHVTFF	ORF3a	222	231	10	0	0	0	0	0	0	0	0	0	0	0	0	0	0	0	0	0	0	0	0	0	0	0	0	0	0	0	0	0	0	0	0	0	0	0	0	0	0	0	0	0	0	0	0	0	0	0	0	0	0	0	0	0	0	0	0	0	0	0	0	0	0	0	0	0	0	0	0	0	0	0	0	1	0	0	0	0	0	0	0	0	0	0	0	0	0	0	0	0	1	Europe_United_Kingdom	-	no	1	85	DTGVEHVTFF
YTGVEHVTFF	ORF3a	222	231	10	0	0	0	0	0	0	0	0	0	0	0	0	0	0	0	0	0	0	0	0	0	0	0	0	0	0	0	0	0	0	0	0	0	0	0	0	0	0	0	0	0	0	0	0	0	0	0	0	0	0	1	0	0	0	0	0	0	0	0	0	0	0	0	0	0	0	0	0	0	0	0	0	0	0	0	0	0	0	0	0	0	0	0	0	0	0	0	0	0	1	Europe_France	-	no	1	85	DTGVEHVTFF
AQLYLGGMSY	ORF1b	984	993	10	0	0	0	0	0	0	0	0	0	0	0	0	0	0	0	0	0	0	0	0	0	0	0	0	0	0	0	0	0	0	0	0	0	0	0	0	0	0	0	0	0	0	0	0	0	0	0	0	1	0	0	0	0	0	0	0	0	0	0	0	0	0	0	0	0	0	0	0	0	0	0	0	0	0	0	0	0	0	0	0	0	0	0	0	0	0	0	0	0	1	Europe_Denmark	-	no	1	86	TQLYLGGMSY
IQLYLGGMSY	ORF1b	984	993	10	0	0	0	0	0	0	0	0	0	0	0	0	0	0	0	0	0	0	1	0	0	0	0	0	0	0	0	0	0	0	0	0	0	0	0	0	0	0	0	0	0	0	0	0	0	0	0	0	0	0	0	0	0	0	0	0	0	0	0	0	0	0	0	0	0	0	0	0	0	0	0	0	0	0	0	0	0	0	0	0	0	0	0	0	0	0	0	0	0	1	Asia_India	-	no	1	86	TQLYLGGMSY
THLYLGGMSY	ORF1b	984	993	10	0	0	0	0	0	0	0	0	0	0	0	0	0	0	0	0	0	0	0	0	0	0	0	0	0	0	0	0	0	0	0	0	0	0	0	0	0	0	0	0	0	0	0	0	0	0	0	0	0	0	0	0	0	0	0	0	0	0	0	0	0	0	0	0	0	0	0	0	0	0	0	0	0	1	0	0	0	0	0	0	0	0	0	0	0	0	0	0	0	1	North_America_Canada	-	no	1	86	TQLYLGGMSY
TLLYLGGMSY	ORF1b	984	993	10	0	0	0	0	0	0	0	0	0	0	0	0	0	0	0	0	0	0	0	0	0	0	0	0	0	0	0	0	0	0	0	0	0	0	0	0	0	0	0	0	0	0	0	0	0	0	0	0	0	0	0	0	0	0	0	0	0	0	0	0	0	0	0	0	0	0	0	0	0	0	0	0	1	0	0	0	0	0	0	0	0	0	0	0	0	0	0	0	0	1	Europe_United_Kingdom	-	no	1	86	TQLYLGGMSY
TQLYLGGTSY	ORF1b	984	993	10	0	0	0	0	0	0	0	0	0	0	0	0	0	0	0	0	0	0	0	0	0	0	0	0	0	0	0	0	0	0	0	0	0	0	0	0	0	0	0	0	0	0	0	0	0	0	0	0	0	0	0	0	0	0	0	0	0	0	0	0	0	0	0	0	0	0	0	0	0	0	0	0	1	0	0	0	0	0	0	0	0	0	0	0	0	0	0	0	0	1	Europe_United_Kingdom	-	no	1	86	TQLYLGGMSY
GKVDGQVDLF	ORF1b	2176	2185	10	0	0	0	0	0	0	0	0	0	0	0	0	0	0	0	0	0	0	0	0	0	0	0	0	0	0	0	0	0	0	0	0	0	0	0	0	0	0	0	0	0	0	0	0	0	0	0	0	0	0	0	0	0	0	0	0	0	0	0	0	0	0	0	0	0	0	0	0	0	0	0	0	1	0	0	0	0	0	0	0	0	0	0	0	0	0	0	0	0	1	Europe_United_Kingdom	-	no	1	87	GRVDGQVDLF
GRIDGQVDLF	ORF1b	2176	2185	10	0	0	0	0	0	0	0	0	0	0	0	0	0	0	0	0	0	0	0	0	0	0	0	0	0	0	0	0	0	0	0	0	0	0	0	0	0	0	0	0	0	0	0	0	0	0	0	0	0	0	0	0	0	0	0	0	0	0	0	0	0	0	0	0	0	0	0	0	0	0	0	0	1	0	0	0	0	0	0	0	0	0	0	0	0	0	0	0	0	1	Europe_United_Kingdom	-	no	1	87	GRVDGQVDLF
GRVGGQVDLF	ORF1b	2176	2185	10	0	0	0	0	0	0	0	0	0	0	0	0	0	0	0	0	0	0	0	0	0	0	0	0	0	0	0	0	0	0	0	0	0	0	0	0	0	0	0	0	0	0	0	0	0	0	0	0	0	0	0	0	0	0	0	0	0	0	0	0	0	0	0	0	0	0	0	0	0	0	0	0	0	0	0	0	0	0	1	0	0	0	0	0	0	0	0	0	0	1	North_America_USA	-	no	1	87	GRVDGQVDLF
FYSSANNCTF	S	159	168	10	0	0	0	0	0	0	0	0	0	0	0	0	0	0	0	0	0	0	0	0	0	0	0	0	0	0	0	0	0	0	0	0	0	0	0	0	0	0	0	0	0	0	0	0	0	0	0	0	0	0	0	0	0	0	0	0	0	0	0	0	0	0	0	0	0	0	0	0	0	0	0	0	1	0	0	0	0	0	0	0	0	0	0	0	0	0	0	0	0	1	Europe_United_Kingdom	-	no	1	88	VYSSANNCTF
DEFPSNVANY	ORF1b	1183	1192	10	0	0	0	0	0	0	0	0	0	0	0	0	0	0	0	0	0	0	0	0	0	0	0	0	0	0	0	0	0	0	0	0	0	0	0	0	0	0	0	0	0	0	0	0	0	0	0	0	0	0	0	0	0	0	0	0	0	0	0	0	0	0	0	0	0	0	0	0	0	0	0	0	1	0	0	0	0	0	0	0	0	0	0	0	0	0	0	0	0	1	Europe_United_Kingdom	-	no	1	89	DEFSSNVANY
DEFSNNVANY	ORF1b	1183	1192	10	0	0	0	0	0	0	0	0	0	0	0	0	0	0	0	0	0	0	1	0	0	0	0	0	0	0	0	0	0	0	0	0	0	0	0	0	0	0	0	0	0	0	0	0	0	0	0	0	0	0	0	0	0	0	0	0	0	0	0	0	0	0	0	0	0	0	0	0	0	0	0	0	0	0	0	0	0	0	0	0	0	0	0	0	0	0	0	0	0	1	Asia_India	-	no	1	89	DEFSSNVANY
DEFSSNVASY	ORF1b	1183	1192	10	0	0	0	0	0	0	0	0	0	0	0	0	0	0	0	0	0	0	0	0	0	0	0	0	0	0	0	0	0	0	0	0	0	0	0	0	0	0	0	0	0	0	0	0	0	0	0	0	0	0	0	0	0	0	0	0	0	0	0	0	0	0	0	0	0	0	0	0	0	0	0	0	1	0	0	0	0	0	0	0	0	0	0	0	0	0	0	0	0	1	Europe_United_Kingdom	-	no	1	89	DEFSSNVANY
DEFSSNVVNY	ORF1b	1183	1192	10	0	0	0	0	0	0	0	0	0	0	0	0	0	0	0	0	0	0	0	0	0	0	0	0	0	0	0	0	0	0	0	0	0	0	0	0	0	0	0	0	0	0	0	0	0	0	0	0	0	0	0	0	0	0	0	0	0	0	1	0	0	0	0	0	0	0	0	0	0	0	0	0	0	0	0	0	0	0	0	0	0	0	0	0	0	0	0	0	0	1	Europe_Luxembourg	-	no	1	89	DEFSSNVANY
TDEIIAQYTSALLAG	S	866	880	15	0	0	0	0	0	0	0	0	0	0	0	0	0	0	0	0	0	0	0	0	0	0	0	0	0	0	0	0	0	0	0	0	0	0	0	0	0	0	0	0	0	0	0	0	0	0	0	0	0	0	0	0	0	0	0	0	0	0	0	0	0	0	0	0	0	0	0	0	0	0	0	0	1	0	0	0	0	0	0	0	0	0	0	0	0	0	0	0	0	1	Europe_United_Kingdom	-	no	1	9	TDEMIAQYTSALLAG
TDEMIAQYTSALSAG	S	866	880	15	0	0	0	0	0	0	0	0	0	0	0	0	0	0	0	0	0	0	0	0	0	0	0	0	0	0	0	0	0	0	0	0	0	0	0	0	0	0	0	0	0	0	0	0	0	0	0	0	0	0	0	0	0	0	0	0	0	0	0	0	0	0	0	0	0	0	0	0	0	0	0	0	0	0	0	0	0	0	0	0	0	0	0	1	0	0	0	0	0	1	South_America_Brazil	-	no	1	9	TDEMIAQYTSALLAG
TDEMSAQYTSALLAG	S	866	880	15	0	0	0	0	0	0	0	0	0	0	0	0	0	0	0	0	0	0	0	0	0	0	0	0	0	0	0	0	0	0	0	0	0	0	0	0	0	0	0	0	0	0	0	0	1	0	0	0	0	0	0	0	0	0	0	0	0	0	0	0	0	0	0	0	0	0	0	0	0	0	0	0	0	0	0	0	0	0	0	0	0	0	0	0	0	0	0	0	0	1	Europe_Belgium	-	no	1	9	TDEMIAQYTSALLAG
TDKMIAQYTSALLAG	S	866	880	15	0	0	0	0	0	0	0	0	0	0	0	0	0	0	0	1	0	0	0	0	0	0	0	0	0	0	0	0	0	0	0	0	0	0	0	0	0	0	0	0	0	0	0	0	0	0	0	0	0	0	0	0	0	0	0	0	0	0	0	0	0	0	0	0	0	0	0	0	0	0	0	0	0	0	0	0	0	0	0	0	0	0	0	0	0	0	0	0	0	1	Asia_China	-	no	1	9	TDEMIAQYTSALLAG
DTANPKTLKY	ORF1a	3355	3364	10	0	0	0	0	0	0	0	0	0	0	0	0	0	0	0	0	0	0	0	0	0	0	0	0	0	0	0	0	0	0	0	0	0	0	0	0	0	0	0	0	0	0	0	0	0	0	0	0	0	0	0	0	0	0	0	0	0	0	0	0	0	0	0	0	0	0	0	0	0	0	0	0	0	0	0	0	0	0	0	1	0	0	0	0	0	0	0	0	0	1	Oceania_Australia	-	no	1	90	DTANPKTPKY
DTANPKTPKC	ORF1a	3355	3364	10	0	0	0	0	0	0	0	0	0	0	0	0	0	0	0	0	0	0	0	0	0	0	0	0	0	0	0	0	0	0	0	0	0	0	0	0	0	0	0	0	0	0	0	0	0	0	0	0	0	0	0	1	0	0	0	0	0	0	0	0	0	0	0	0	0	0	0	0	0	0	0	0	0	0	0	0	0	0	0	0	0	0	0	0	0	0	0	0	0	1	Europe_Germany	-	no	1	90	DTANPKTPKY
FHLDDEVITF	ORF1a	1544	1553	10	0	0	0	0	0	0	0	0	0	0	0	0	0	0	0	0	0	0	0	0	0	0	0	0	0	0	0	0	0	0	0	0	0	0	0	0	0	0	0	0	0	0	1	0	0	0	0	0	0	0	0	0	0	0	0	0	0	0	0	0	0	0	0	0	0	0	0	0	0	0	0	0	0	0	0	0	0	0	0	0	0	0	0	0	0	0	0	0	0	1	Asia_Vietnam	-	no	1	91	FHLDGEVITF
FHLDGEVIAF	ORF1a	1544	1553	10	0	0	0	0	0	0	0	0	0	0	0	0	0	0	0	0	0	0	0	0	0	0	0	0	0	0	0	0	0	0	0	0	0	0	0	0	0	0	0	0	0	0	0	0	0	0	0	0	0	0	0	0	0	0	0	0	0	0	0	0	0	0	0	0	0	0	0	0	0	0	0	0	1	0	0	0	0	0	0	0	0	0	0	0	0	0	0	0	0	1	Europe_United_Kingdom	-	no	1	91	FHLDGEVITF
FHLDGKVITF	ORF1a	1544	1553	10	0	0	0	0	0	0	0	0	0	0	0	0	0	0	0	0	0	0	0	0	0	0	0	0	0	0	0	0	0	0	0	0	0	0	0	0	0	0	0	0	0	0	0	0	0	0	0	0	0	0	0	0	0	0	0	0	0	0	0	0	0	0	0	0	0	0	0	0	0	0	0	0	1	0	0	0	0	0	0	0	0	0	0	0	0	0	0	0	0	1	Europe_United_Kingdom	-	no	1	91	FHLDGEVITF
CTTNGDFLHF	ORF1a	2875	2884	10	0	0	0	0	0	0	0	0	0	0	0	0	0	0	0	0	0	0	0	0	0	0	0	0	0	0	0	0	0	0	0	0	0	0	0	0	0	0	0	0	0	0	0	0	0	0	0	0	0	0	0	0	0	0	0	0	0	0	0	0	0	0	0	0	0	0	0	0	0	0	0	0	0	0	0	0	0	0	1	0	0	0	0	0	0	0	0	0	0	1	North_America_USA	-	no	1	92	RTTNGDFLHF
HTTNGDFLHF	ORF1a	2875	2884	10	0	0	0	0	0	0	0	0	0	0	0	0	0	0	0	0	0	0	0	0	0	0	0	0	0	0	0	0	0	0	0	0	0	0	0	0	0	0	0	0	0	0	0	0	0	0	0	0	0	0	0	0	0	0	0	0	0	0	0	0	0	0	0	0	0	0	0	0	0	0	0	0	0	0	0	0	0	0	1	0	0	0	0	0	0	0	0	0	0	1	North_America_USA	-	no	1	92	RTTNGDFLHF
RATNGDFLHF	ORF1a	2875	2884	10	0	0	0	0	0	0	0	0	0	0	0	0	0	0	0	0	0	0	0	0	0	0	0	0	0	0	0	0	0	0	0	0	0	0	0	0	0	0	0	0	0	0	0	0	0	0	0	0	0	0	0	0	0	0	0	0	0	0	0	0	0	0	0	0	0	0	0	0	0	0	0	0	1	0	0	0	0	0	0	0	0	0	0	0	0	0	0	0	0	1	Europe_United_Kingdom	-	no	1	92	RTTNGDFLHF
RTINGDFLHF	ORF1a	2875	2884	10	0	0	0	0	0	0	0	0	0	0	0	0	0	0	0	0	0	0	0	0	0	0	0	0	0	0	0	0	0	0	0	0	0	0	0	0	0	0	0	0	0	0	0	0	0	0	0	0	0	0	0	0	0	0	0	0	0	0	0	0	0	0	0	0	0	0	0	0	0	0	0	0	1	0	0	0	0	0	0	0	0	0	0	0	0	0	0	0	0	1	Europe_United_Kingdom	-	no	1	92	RTTNGDFLHF
RTTNGDFLHC	ORF1a	2875	2884	10	0	0	0	0	0	0	0	0	0	0	0	0	0	0	0	1	0	0	0	0	0	0	0	0	0	0	0	0	0	0	0	0	0	0	0	0	0	0	0	0	0	0	0	0	0	0	0	0	0	0	0	0	0	0	0	0	0	0	0	0	0	0	0	0	0	0	0	0	0	0	0	0	0	0	0	0	0	0	0	0	0	0	0	0	0	0	0	0	0	1	Asia_China	-	no	1	92	RTTNGDFLHF
RTTNGDFLLF	ORF1a	2875	2884	10	0	0	0	0	0	0	0	0	0	0	0	0	0	0	0	0	0	0	0	0	0	0	0	0	0	0	0	0	0	0	0	0	0	0	0	0	0	0	0	0	0	0	0	0	0	0	0	0	0	0	0	0	0	0	0	0	0	0	0	0	0	0	0	0	0	0	0	0	0	0	0	0	0	0	0	0	0	0	1	0	0	0	0	0	0	0	0	0	0	1	North_America_USA	-	no	1	92	RTTNGDFLHF
RTTNGDFLQF	ORF1a	2875	2884	10	0	0	0	0	0	0	0	0	0	0	0	0	0	0	0	0	0	0	0	0	0	0	0	0	0	0	0	0	0	0	0	0	0	0	0	0	0	0	0	0	0	0	0	0	0	0	0	0	0	0	0	0	0	0	0	0	0	0	0	0	0	0	0	0	0	0	0	0	0	0	0	0	0	0	0	0	0	0	1	0	0	0	0	0	0	0	0	0	0	1	North_America_USA	-	no	1	92	RTTNGDFLHF
RTTYGDFLHF	ORF1a	2875	2884	10	0	0	0	0	0	0	0	0	0	0	0	0	0	0	0	0	0	0	0	0	0	0	0	0	0	0	1	0	0	0	0	0	0	0	0	0	0	0	0	0	0	0	0	0	0	0	0	0	0	0	0	0	0	0	0	0	0	0	0	0	0	0	0	0	0	0	0	0	0	0	0	0	0	0	0	0	0	0	0	0	0	0	0	0	0	0	0	0	0	1	Asia_Lebanon	-	no	1	92	RTTNGDFLHF
QQKRTATKAY	N	259	268	10	0	0	0	0	0	0	0	0	0	0	0	0	0	0	0	0	0	0	1	0	0	0	0	0	0	0	0	0	0	0	0	0	0	0	0	0	0	0	0	0	0	0	0	0	0	0	0	0	0	0	0	0	0	0	0	0	0	0	0	0	0	0	0	0	0	0	0	0	0	0	0	0	0	0	0	0	0	0	0	0	0	0	0	0	0	0	0	0	0	1	Asia_India	-	no	1	93	RQKRTATKAY
RQKRAATKAY	N	259	268	10	0	0	0	0	0	0	0	0	0	0	0	0	0	0	0	0	0	0	0	0	0	0	0	0	0	0	0	0	0	0	0	0	0	0	0	0	0	0	0	0	0	1	0	0	0	0	0	0	0	0	0	0	0	0	0	0	0	0	0	0	0	0	0	0	0	0	0	0	0	0	0	0	0	0	0	0	0	0	0	0	0	0	0	0	0	0	0	0	0	1	Asia_United_Arab_Emirates	-	no	1	93	RQKRTATKAY
RQKRTAAKAY	N	259	268	10	0	0	0	0	0	0	0	0	0	0	0	0	0	0	0	0	0	0	0	0	0	0	0	0	0	0	0	0	0	0	0	0	0	0	0	0	0	0	0	0	0	0	0	0	0	0	0	0	0	0	0	0	0	0	0	0	0	0	0	0	0	0	0	0	0	0	0	0	0	0	0	0	0	0	0	0	0	0	0	1	0	0	0	0	0	0	0	0	0	1	Oceania_Australia	-	no	1	93	RQKRTATKAY
RQKRTATKPY	N	259	268	10	0	0	0	0	0	0	0	0	0	0	0	0	0	0	0	0	0	0	0	0	0	0	0	0	0	0	0	0	0	0	0	0	0	0	0	0	0	0	0	0	0	0	0	0	0	0	0	0	0	0	0	0	0	0	0	0	0	0	0	0	0	0	0	0	0	0	0	0	0	0	0	0	0	0	0	0	0	0	0	1	0	0	0	0	0	0	0	0	0	1	Oceania_Australia	-	no	1	93	RQKRTATKAY
RQKRTATKSY	N	259	268	10	0	0	0	0	0	0	0	0	0	0	0	0	0	0	0	0	0	0	0	0	0	0	0	0	0	0	0	0	0	0	0	0	0	0	0	0	0	0	0	0	0	0	0	0	0	0	0	0	0	0	0	0	0	0	0	0	0	0	0	0	0	0	0	0	0	0	0	0	1	0	0	0	0	0	0	0	0	0	0	0	0	0	0	0	0	0	0	0	0	1	Europe_Spain	-	no	1	93	RQKRTATKAY
RQKRTATKVY	N	259	268	10	0	0	0	0	0	0	0	0	0	0	0	0	0	0	0	0	0	0	0	0	0	0	0	0	0	0	0	0	0	0	0	0	0	0	0	0	0	0	0	0	0	0	0	0	0	0	0	0	0	0	0	0	0	0	0	0	0	0	0	0	0	0	0	0	0	0	0	0	0	0	0	0	0	0	0	0	0	0	0	1	0	0	0	0	0	0	0	0	0	1	Oceania_Australia	-	no	1	93	RQKRTATKAY
RQKRTATNAY	N	259	268	10	0	0	0	0	0	0	0	0	0	0	0	0	0	0	0	0	0	0	0	0	0	0	0	0	0	0	0	0	0	0	0	0	0	0	0	0	0	0	0	0	0	0	0	0	0	0	0	0	0	0	0	0	0	0	0	0	0	0	0	0	0	0	0	0	0	0	0	0	0	0	0	0	0	0	0	0	0	0	0	1	0	0	0	0	0	0	0	0	0	1	Oceania_Australia	-	no	1	93	RQKRTATKAY
EGVVDCGARF	ORF1a	1413	1422	10	0	0	0	0	0	0	0	0	0	0	0	0	0	0	0	0	0	0	0	0	0	0	0	0	0	0	0	0	0	0	0	0	0	0	0	0	0	0	0	0	0	0	0	0	0	0	0	0	0	0	0	0	0	0	0	0	0	0	0	0	0	0	0	0	0	0	0	0	0	0	0	0	0	0	0	0	0	0	0	1	0	0	0	0	0	0	0	0	0	1	Oceania_Australia	-	no	1	94	EGVVDYGARF
RTIEGTHHW	ORF1a	3574	3582	9	0	0	0	0	0	0	0	0	0	0	0	0	0	0	0	0	0	0	0	0	0	0	0	0	0	0	0	0	0	0	0	0	0	0	0	0	0	0	0	0	0	0	0	0	0	0	0	0	0	0	0	0	0	0	0	0	0	0	0	0	0	0	0	0	0	0	0	0	0	0	0	0	0	0	0	0	0	0	0	0	0	0	0	0	1	0	0	0	0	1	South_America_Chile	-	no	1	95	RTIKGTHHW
RTIKGTDHW	ORF1a	3574	3582	9	0	0	0	0	0	0	0	0	0	0	0	0	0	0	0	0	0	0	0	0	0	0	0	0	0	0	0	0	0	0	0	0	0	0	0	0	0	0	0	0	0	0	0	0	0	0	0	0	0	0	0	0	0	0	0	0	0	0	0	0	0	0	0	0	0	0	0	0	0	1	0	0	0	0	0	0	0	0	0	0	0	0	0	0	0	0	0	0	0	1	Europe_Sweden	-	no	1	95	RTIKGTHHW
RTIRGTHHW	ORF1a	3574	3582	9	0	0	0	0	0	0	0	0	0	0	0	0	0	0	0	0	0	0	0	0	0	0	0	0	0	0	0	0	0	0	0	0	0	0	0	0	0	0	0	0	0	0	0	0	0	0	0	0	0	0	0	0	0	0	0	0	0	0	0	0	0	0	0	0	0	0	0	0	0	0	0	0	0	0	0	0	0	0	1	0	0	0	0	0	0	0	0	0	0	1	North_America_USA	-	no	1	95	RTIKGTHHW
KSHKPPTSF	ORF1b	996	1004	9	0	0	0	0	0	0	0	0	0	0	0	0	0	0	0	0	0	0	0	0	0	0	0	0	0	0	0	0	0	0	0	0	0	0	0	0	0	0	0	0	0	0	0	0	0	0	0	0	0	0	0	0	0	0	0	0	0	0	0	1	0	0	0	0	0	0	0	0	0	0	0	0	0	0	0	0	0	0	0	0	0	0	0	0	0	0	0	0	0	1	Europe_Netherlands	-	no	1	96	KSHKPPISF
KSHKTPISF	ORF1b	996	1004	9	0	0	0	0	0	0	0	0	0	0	0	0	0	0	0	0	0	0	0	0	0	0	1	0	0	0	0	0	0	0	0	0	0	0	0	0	0	0	0	0	0	0	0	0	0	0	0	0	0	0	0	0	0	0	0	0	0	0	0	0	0	0	0	0	0	0	0	0	0	0	0	0	0	0	0	0	0	0	0	0	0	0	0	0	0	0	0	0	0	1	Asia_Japan	-	no	1	96	KSHKPPISF
KTHKPPISF	ORF1b	996	1004	9	0	0	0	0	0	0	0	0	0	0	0	0	0	0	0	0	0	0	0	0	0	0	0	0	0	0	0	0	0	0	0	0	0	0	0	0	0	0	0	0	0	0	0	0	0	0	0	0	0	0	0	0	0	0	0	0	0	0	0	0	0	0	0	0	0	0	0	0	0	0	0	0	1	0	0	0	0	0	0	0	0	0	0	0	0	0	0	0	0	1	Europe_United_Kingdom	-	no	1	96	KSHKPPISF
FLLLSLATV	ORF1a	3639	3647	9	0	0	0	0	0	0	0	0	0	0	0	0	0	0	0	1	0	0	0	0	0	0	0	0	0	0	0	0	0	0	0	0	0	0	0	0	0	0	0	0	0	0	0	0	0	0	0	0	0	0	0	0	0	0	0	0	0	0	0	0	0	0	0	0	0	0	0	0	0	0	0	0	0	0	0	0	0	0	0	0	0	0	0	0	0	0	0	0	0	1	Asia_China	-	no	1	97	FLLPSLATV
FLLPSLAIV	ORF1a	3639	3647	9	0	0	0	0	0	0	0	0	0	0	0	0	0	0	0	0	0	0	0	0	0	0	0	0	0	0	0	0	0	0	0	0	0	0	0	0	0	0	0	0	0	0	0	0	0	0	0	0	1	0	0	0	0	0	0	0	0	0	0	0	0	0	0	0	0	0	0	0	0	0	0	0	0	0	0	0	0	0	0	0	0	0	0	0	0	0	0	0	0	1	Europe_Denmark	-	no	1	97	FLLPSLATV
FLLPSLATG	ORF1a	3639	3647	9	0	0	0	0	0	0	0	0	0	0	0	0	0	0	0	0	0	0	0	0	0	0	0	0	0	0	0	0	0	0	0	0	0	0	0	0	0	0	0	0	0	0	0	0	0	0	0	0	0	0	0	0	0	0	0	0	0	0	0	0	0	0	1	0	0	0	0	0	0	0	0	0	0	0	0	0	0	0	0	0	0	0	0	0	0	0	0	0	0	1	Europe_Portugal	-	no	1	97	FLLPSLATV
FLLPSLATI	ORF1a	3639	3647	9	0	0	0	0	0	0	0	0	0	0	0	0	0	0	0	0	0	0	0	0	0	0	0	0	0	0	0	0	0	0	0	0	0	0	0	0	0	0	0	0	0	0	0	0	0	0	0	0	0	0	0	0	0	0	0	0	0	0	0	0	0	0	0	0	0	0	0	0	0	0	0	0	1	0	0	0	0	0	0	0	0	0	0	0	0	0	0	0	0	1	Europe_United_Kingdom	-	no	1	97	FLLPSLATV
FLLPSLVTV	ORF1a	3639	3647	9	0	0	0	0	0	0	0	0	0	0	0	0	0	0	0	0	0	0	0	0	0	0	0	0	0	0	0	0	0	0	0	0	0	0	0	0	0	0	0	0	0	0	0	0	0	0	0	0	0	0	0	0	0	0	0	0	0	0	1	0	0	0	0	0	0	0	0	0	0	0	0	0	0	0	0	0	0	0	0	0	0	0	0	0	0	0	0	0	0	1	Europe_Luxembourg	-	no	1	97	FLLPSLATV
ALCEI*QVV	ORF1a	4094	4102	9	0	0	0	0	0	0	0	0	0	0	0	0	0	0	0	0	0	0	0	0	0	0	0	0	0	0	0	0	0	0	0	0	0	0	0	0	0	0	0	0	0	0	0	0	0	0	0	0	0	0	0	0	0	0	0	0	0	0	0	0	0	0	0	0	0	0	0	0	0	0	0	0	1	0	0	0	0	0	0	0	0	0	0	0	0	0	0	0	0	1	Europe_United_Kingdom	-	no	1	98	ALWEIQQVV
ALREIQQVV	ORF1a	4094	4102	9	0	0	0	0	0	0	0	0	0	0	0	0	0	0	0	0	0	0	0	0	0	0	0	0	0	0	0	0	0	0	0	0	0	0	0	0	0	0	0	0	0	0	0	0	0	0	0	0	0	0	0	0	0	0	0	0	1	0	0	0	0	0	0	0	0	0	0	0	0	0	0	0	0	0	0	0	0	0	0	0	0	0	0	0	0	0	0	0	0	1	Europe_Italy	-	no	1	98	ALWEIQQVV
ALWEIQQVI	ORF1a	4094	4102	9	0	0	0	0	0	0	0	0	0	0	0	0	0	0	0	0	0	0	0	0	0	0	0	0	0	0	0	0	0	0	0	0	0	0	0	0	0	0	0	0	0	0	0	0	0	0	0	0	0	0	0	0	0	0	0	0	0	0	0	0	0	0	0	0	0	0	0	0	0	0	0	0	1	0	0	0	0	0	0	0	0	0	0	0	0	0	0	0	0	1	Europe_United_Kingdom	-	no	1	98	ALWEIQQVV
TLWEIQQVV	ORF1a	4094	4102	9	0	0	0	0	0	0	0	0	0	0	0	0	0	0	0	0	0	0	0	0	0	0	0	0	0	0	0	0	0	0	0	0	0	0	0	0	0	0	0	0	0	0	0	0	0	0	0	0	0	0	0	0	0	0	0	0	0	0	0	0	0	0	0	0	0	0	0	0	0	0	0	0	0	0	0	0	0	0	1	0	0	0	0	0	0	0	0	0	0	1	North_America_USA	-	no	1	98	ALWEIQQVV
LLSLATVAY	ORF1a	3641	3649	9	0	0	0	0	0	0	0	0	0	0	0	0	0	0	0	1	0	0	0	0	0	0	0	0	0	0	0	0	0	0	0	0	0	0	0	0	0	0	0	0	0	0	0	0	0	0	0	0	0	0	0	0	0	0	0	0	0	0	0	0	0	0	0	0	0	0	0	0	0	0	0	0	0	0	0	0	0	0	0	0	0	0	0	0	0	0	0	0	0	1	Asia_China	-	no	1	99	LPSLATVAY
LPSLAIVAY	ORF1a	3641	3649	9	0	0	0	0	0	0	0	0	0	0	0	0	0	0	0	0	0	0	0	0	0	0	0	0	0	0	0	0	0	0	0	0	0	0	0	0	0	0	0	0	0	0	0	0	0	0	0	0	1	0	0	0	0	0	0	0	0	0	0	0	0	0	0	0	0	0	0	0	0	0	0	0	0	0	0	0	0	0	0	0	0	0	0	0	0	0	0	0	0	1	Europe_Denmark	-	no	1	99	LPSLATVAY
LPSLATGAY	ORF1a	3641	3649	9	0	0	0	0	0	0	0	0	0	0	0	0	0	0	0	0	0	0	0	0	0	0	0	0	0	0	0	0	0	0	0	0	0	0	0	0	0	0	0	0	0	0	0	0	0	0	0	0	0	0	0	0	0	0	0	0	0	0	0	0	0	0	1	0	0	0	0	0	0	0	0	0	0	0	0	0	0	0	0	0	0	0	0	0	0	0	0	0	0	1	Europe_Portugal	-	no	1	99	LPSLATVAY
LPSLATIAY	ORF1a	3641	3649	9	0	0	0	0	0	0	0	0	0	0	0	0	0	0	0	0	0	0	0	0	0	0	0	0	0	0	0	0	0	0	0	0	0	0	0	0	0	0	0	0	0	0	0	0	0	0	0	0	0	0	0	0	0	0	0	0	0	0	0	0	0	0	0	0	0	0	0	0	0	0	0	0	1	0	0	0	0	0	0	0	0	0	0	0	0	0	0	0	0	1	Europe_United_Kingdom	-	no	1	99	LPSLATVAY
LPSLATVVY	ORF1a	3641	3649	9	0	0	0	0	0	0	0	0	0	0	0	0	0	0	0	0	0	0	0	0	0	0	0	0	0	0	0	0	0	0	0	0	0	0	0	0	0	0	0	0	0	0	0	0	0	0	0	0	0	0	0	0	0	0	0	0	0	0	0	0	0	0	0	0	0	0	0	0	0	0	0	0	1	0	0	0	0	0	0	0	0	0	0	0	0	0	0	0	0	1	Europe_United_Kingdom	-	no	1	99	LPSLATVAY
LPSLVTVAY	ORF1a	3641	3649	9	0	0	0	0	0	0	0	0	0	0	0	0	0	0	0	0	0	0	0	0	0	0	0	0	0	0	0	0	0	0	0	0	0	0	0	0	0	0	0	0	0	0	0	0	0	0	0	0	0	0	0	0	0	0	0	0	0	0	1	0	0	0	0	0	0	0	0	0	0	0	0	0	0	0	0	0	0	0	0	0	0	0	0	0	0	0	0	0	0	1	Europe_Luxembourg	-	no	1	99	LPSLATVAY

### Sheet: Supplementary Table 8A
Supplementary Table 8A: Multi-epitope peptide vaccine candidates for SARS-CoV2. Table enlisting CD8 specific SARS-CoV2 epitopes that may be considered for designing multi-epitope peptide vaccines. The super population(s) where the epitope have been predicted to be well recognized as well as the VaxiJen scores for the respective epitopes are indicated. Epitopes (and their variants) which were found to be present in atleast 10 studied SARS-CoV2 genomes and were recognized by the HLA-system of at least 5% of individuals constituting the five super-populations are presented in the table. The presence of these peptides in SARS coronavirus and MERS coronavirus proteomes is also indicated.
CD8-Specific Epitope Sequence	Position	VaxiJen Score	Geography	Present in SARS	Present in MERS
RLDKVEAEV	S (983 - 991)	0.0765	SAS	yes	-
VLNDILSRL	S (976 - 984)	-0.8524	AFR EAS SAS	yes	-
IPFAMQMAY	S (896 - 904)	1.4278	AFR AMR EUR SAS	yes	-
LLTDEMIAQY	S (864 - 873)	-0.1976	AFR AMR EUR SAS	-	-
LPFNDGVYF	S (84 - 92)	0.5593	AFR AMR EUR SAS	-	-
VASQSIIAY	S (687 - 695)	0.1366	AFR AMR EAS EUR SAS	-	-
KKFLPFQQF	S (557 - 565)	0.1647	AFR	-	-
RLFRKSNLK	S (454 - 462)	-0.2829	AFR AMR EUR SAS	-	-
KIADYNYKL	S (417 - 425)	1.6639	SAS	-	-
QPTESIVRF	S (321 - 329)	-0.5551	AFR AMR EUR SAS	-	-
YLQPRTFLL	S (269 - 277)	0.4532	AFR AMR EAS EUR SAS	-	-
MESEFRVY	S (153 - 160)	0.3719	AMR EUR	-	-
VYDPLQPEL	S (1137 - 1145)	0.4525	AFR AMR EUR SAS	yes	-
TLDSKTQSL	S (109 - 117)	1.0685	SAS	-	-
AEIRASANL	S (1016 - 1024)	0.7082	EAS	yes	-
RLQSLQTYV	S (1000 - 1008)	-0.2167	SAS	yes	-
YIDIGNYTV	ORF8 (73 - 81)	1.3128	EAS	-	-
KLFIRQEEV	ORF7a (85 - 93)	0.0755	SAS	yes	-
CPDGVKHVY	ORF7a (67 - 75)	0.3975	AFR AMR EUR SAS	-	-
HLVDFQVTI	ORF6 (3 - 11)	1.4119	AFR AMR EAS EUR SAS	yes	-
TVYSHLLLV	ORF3a (89 - 97)	0.3048	EAS SAS	-	-
ALSKGVHFV	ORF3a (72 - 80)	1.0008	AFR AMR EAS EUR SAS	-	-
FTSDYYQLY	ORF3a (207 - 215)	-0.1135	AFR AMR EUR SAS	-	-
LLYDANYFL	ORF3a (139 - 147)	-0.03	AFR AMR EAS EUR SAS	-	-
VYFLQSINF	ORF3a (112 - 120)	1.1117	AFR AMR EAS SAS	-	-
YLYALVYFL	ORF3a (107 - 115)	0.0134	SAS	-	-
FPKSDGTGTIY	NSP9 (56 - 66)	0.1421	AFR AMR EUR SAS	yes	-
QTACTDDNALAY	NSP9 (20 - 31)	0.3529	AFR AMR EUR SAS	yes	-
ALWEIQQVV	NSP8 (152 - 160)	0.5893	AFR AMR EAS EUR SAS	yes	-
NTCDGTTFTY	NSP8 (140 - 149)	-0.029	AFR AMR EUR SAS	-	-
KLWAQCVQL	NSP7 (27 - 35)	0.3106	SAS	yes	-
VLLSVLQQL	NSP7 (12 - 20)	0.181	AFR AMR EAS EUR SAS	yes	yes
LPSLATVAY	NSP6 (72 - 80)	0.6748	AFR AMR EUR SAS	yes	-
FLLPSLATV	NSP6 (70 - 78)	0.5954	AFR AMR EAS EUR SAS	yes	-
RTIKGTHHW	NSP6 (5 - 13)	0.4453	SAS	-	-
FLARGIVFM	NSP6 (184 - 192)	0.7022	SAS	-	-
ILTSLLVLV	NSP6 (18 - 26)	0.0068	SAS	-	-
SMWALIISV	NSP6 (163 - 171)	0.3925	SAS	-	-
TLMNVLTLV	NSP6 (141 - 149)	0.2297	SAS	-	-
FLNRFTTTL	NSP5 (219 - 227)	-0.6268	AFR SAS	yes	-
HAGTDLEGNFY	NSP5 (172 - 182)	-0.0719	AFR AMR EUR SAS	-	-
AVLQSGFRK	NSP4 (497 - 5)	-0.2915	EAS SAS	yes	-
YLKLRSDVL	NSP4 (427 - 435)	0.2052	AMR EUR SAS	-	-
FLLNKEMYL	NSP4 (420 - 428)	0.44	AFR AMR EAS EUR SAS	yes	-
VPFWITIAY	NSP4 (373 - 381)	1.0982	AFR AMR EUR SAS	-	-
HTDFSSEIIGY	NSP4 (36 - 46)	0.5166	AFR AMR EUR SAS	-	-
FLAHIQWMV	NSP4 (359 - 367)	0.8064	SAS	-	-
VSFLAHIQW	NSP4 (357 - 365)	1.4691	SAS	-	-
GEYSHVVAF	NSP4 (309 - 317)	0.6428	AFR AMR EAS EUR	-	-
YLITPVHVM	NSP4 (25 - 33)	0.3085	AFR AMR EAS EUR SAS	-	-
NVLEGSVAY	NSP4 (174 - 182)	0.3194	AFR AMR EAS EUR SAS	-	-
FLPRVFSAV	NSP4 (121 - 129)	0.1817	SAS	yes	-
MYMGTLSYEQF	NSP3 (951 - 961)	0.8809	AMR EAS SAS	-	-
VMYMGTLSY	NSP3 (950 - 958)	0.8139	EAS EUR SAS	yes	-
YLFDESGEFKL	NSP3 (88 - 98)	0.0476	AFR AMR EAS EUR SAS	-	-
YLATALLTL	NSP3 (857 - 865)	0.3018	AFR SAS	-	-
TTDPSFLGRY	NSP3 (819 - 828)	1.4212	AFR AMR EUR SAS	-	-
YYHTTDPSF	NSP3 (816 - 824)	1.2164	AMR EAS SAS	-	-
DEWSMATY	NSP3 (80 - 87)	0.2212	AMR EUR	-	-
QVVDMSMTY	NSP3 (764 - 772)	1.6094	EAS SAS	-	-
TFDNLKTLL	NSP3 (734 - 742)	-0.1457	AFR AMR EUR SAS	-	-
YYTSNPTTF	NSP3 (718 - 726)	0.1415	AFR AMR EAS SAS	-	-
TLNDLNETL	NSP3 (619 - 627)	0.7526	AFR SAS	-	-
PTDNYITTY	NSP3 (503 - 511)	-0.3649	AFR AMR EUR SAS	-	-
LYDKLVSSF	NSP3 (364 - 372)	-0.091	AMR EAS SAS	-	-
HEVLLAPLL	NSP3 (323 - 331)	0.2468	EAS	-	-
YLKLTDNVY	NSP3 (213 - 221)	0.9118	EAS SAS	-	-
KSHNIALIW	NSP3 (1887 - 1895)	1.2831	SAS	-	-
AELAKNVSL	NSP3 (1800 - 1808)	0.4238	EAS	-	-
VPMEKLKTL	NSP3 (1786 - 1794)	0.3195	AFR AMR EAS EUR SAS	-	-
STFNVPMEK	NSP3 (1782 - 1790)	-0.3819	AFR AMR EAS EUR SAS	-	-
YVWKSYVHV	NSP3 (1574 - 1582)	-0.2955	SAS	-	-
VQMAPISAM	NSP3 (1554 - 1562)	1.2268	AFR	-	-
ILFTRFFYV	NSP3 (1514 - 1522)	0.2566	SAS	-	-
YLNSTNVTI	NSP3 (1452 - 1460)	1.1357	SAS	-	-
ASMPTTIAK	NSP3 (1374 - 1382)	0.3643	EAS SAS	-	-
NYMPYFFTL	NSP3 (1349 - 1357)	1.0015	AFR AMR EAS SAS	-	-
VPWDTIANY	NSP3 (1315 - 1323)	0.1479	AFR AMR EUR SAS	-	-
KPNELSRVL	NSP3 (1291 - 1299)	0.5252	AFR AMR EAS EUR SAS	-	-
YPNASFDNF	NSP3 (1102 - 1110)	0.1805	AFR AMR EUR SAS	-	-
TTIKPVTYK	NSP3 (1057 - 1065)	0.5561	AFR AMR EAS EUR SAS	-	-
GETLPTEVL	NSP2 (564 - 572)	-0.3125	EAS	-	-
HEHEIAWY	NSP2 (54 - 61)	0.741	AMR EUR	-	-
TFFKLVNKF	NSP2 (497 - 505)	-0.073	AFR	-	-
YITGGVVQL	NSP2 (420 - 428)	0.5879	SAS	-	-
KLNEEIAII	NSP2 (288 - 296)	0.6394	SAS	-	-
GLNDNLLEI	NSP2 (265 - 273)	0.3305	SAS	-	-
SEVGPEHSL	NSP2 (196 - 204)	0.7216	EAS	-	-
KTIQPRVEK	NSP2 (102 - 110)	-0.4547	AFR AMR EAS EUR SAS	-	-
YLNTLTLAV	NSP16 (53 - 61)	0.0716	SAS	yes	-
ITEHSWNADLY	NSP16 (171 - 181)	0.1815	AFR AMR EUR SAS	yes	-
ATVHTANKW	NSP16 (116 - 124)	0.2276	SAS	yes	-
LPVNVAFEL	NSP15 (49 - 57)	1.2581	SAS	yes	-
KVDGVDVEL	NSP15 (34 - 42)	1.1329	EAS	-	-
LLLDDFVEI	NSP15 (297 - 305)	-0.1957	AFR AMR EAS EUR SAS	yes	-
IPMDSTVKNY	NSP15 (269 - 278)	0.3208	AFR AMR EUR SAS	yes	-
SQLGGLHLL	NSP15 (243 - 251)	0.7799	EAS	-	-
AMDEFIERY	NSP15 (217 - 225)	-0.7205	AFR AMR EUR SAS	-	-
KVDGVVQQL	NSP15 (181 - 189)	-0.2313	EAS SAS	-	-
NLSDRVVFV	NSP14 (176 - 184)	0.9492	SAS	-	-
KSHKPPISF	NSP13 (73 - 81)	0.9349	EAS EUR SAS	yes	-
TQLYLGGMSY	NSP13 (61 - 70)	0.6732	EAS EUR	yes	-
IPRRNVATL	NSP13 (592 - 600)	-0.1191	AFR AMR EAS EUR SAS	yes	-
TVDSSQGSEY	NSP13 (532 - 541)	0.5505	AFR AMR EUR SAS	yes	yes
DEISMATNY	NSP13 (374 - 382)	0.4465	AMR EUR	yes	-
FAIGLALYY	NSP13 (291 - 299)	1.189	AFR AMR EAS EUR SAS	yes	-
SHFAIGLAL	NSP13 (289 - 297)	1.3872	AFR	yes	-
YQKVGMQKY	NSP13 (269 - 277)	0.2265	AFR EAS EUR	yes	-
DEFSSNVANY	NSP13 (260 - 269)	-0.0542	AMR EUR	yes	-
TLVPQEHYV	NSP13 (239 - 247)	0.5402	AFR AMR EAS EUR SAS	yes	-
KLSYGIATV	NSP13 (146 - 154)	1.0767	SAS	yes	-
TEETFKLSY	NSP13 (141 - 149)	0.6492	AMR EUR	yes	-
KLFAAETLK	NSP13 (131 - 139)	-0.2192	AFR AMR EUR SAS	yes	-
LTNDNTSRY	NSP12 (907 - 915)	-0.3497	AFR AMR EUR SAS	yes	-
QEYADVFHL	NSP12 (875 - 883)	0.363	EAS	yes	-
YPLTKHPNQEY	NSP12 (867 - 877)	0.0863	AFR AMR EUR SAS	yes	-
LMIERFVSL	NSP12 (854 - 862)	-0.0605	AMR EUR SAS	yes	-
HEETIYNLL	NSP12 (82 - 90)	-0.1743	EAS	-	-
FVNEFYAYL	NSP12 (741 - 749)	-0.4788	SAS	-	-
DTDFVNEFY	NSP12 (738 - 746)	0.2521	AFR AMR EUR SAS	-	-
STDGNKIADKY	NSP12 (709 - 719)	-0.0213	AFR AMR EUR SAS	yes	-
NLIDSYFVV	NSP12 (64 - 72)	0.4282	SAS	-	-
RLYYDSMSY	NSP12 (513 - 521)	-0.1146	EAS EUR	yes	-
KSAGFPFNK	NSP12 (500 - 508)	1.1874	EAS SAS	yes	-
ISDYDYYRY	NSP12 (450 - 458)	0.4552	AFR AMR EUR SAS	yes	-
IYNDKVAGF	NSP12 (37 - 45)	0.5316	AFR AMR EAS SAS	-	-
FVDGVPFVV	NSP12 (334 - 342)	0.1285	SAS	yes	yes
KIFVDGVPFV	NSP12 (332 - 341)	-0.5744	SAS	yes	yes
TSFGPLVRK	NSP12 (324 - 332)	1.7142	AFR AMR EAS EUR SAS	yes	-
SLLMPILTL	NSP12 (239 - 247)	0.2133	SAS	yes	-
TMADLVYAL	NSP12 (123 - 131)	0.8208	AFR SAS	yes	-
VPHISRQRL	NSP12 (111 - 119)	0.1685	AFR AMR EAS EUR SAS	yes	-
FAVDAAKAY	NSP10 (19 - 27)	0.1671	AFR AMR EAS EUR SAS	-	-
VMVELVAEL	NSP1 (84 - 92)	0.4101	SAS	-	-
HVGEIPVAY	NSP1 (110 - 118)	0.6413	AFR AMR EAS EUR SAS	-	-
NSSPDDQIGYY	N (77 - 87)	0.5757	AFR AMR EUR SAS	-	-
FPRGQGVPI	N (66 - 74)	0.7585	AFR AMR EAS EUR SAS	yes	-
KTFPPTEPKK	N (361 - 370)	0.7657	AFR AMR EAS EUR SAS	yes	-
AYKTFPPTEPK	N (359 - 369)	0.6958	EAS SAS	yes	-
AQFAPSASAF	N (305 - 314)	0.5986	AFR EAS EUR	yes	-
KAYNVTQAF	N (266 - 274)	0.5669	AFR EAS SAS	-	-
RQKRTATKAY	N (259 - 268)	0.2928	EAS EUR	-	-
LLLDRLNQL	N (222 - 230)	0.1566	AFR AMR EAS EUR SAS	yes	-
YFIASFRLF	M (95 - 103)	-0.1142	AFR	-	-
FAYANRNRF	M (37 - 45)	0.7785	AFR EAS SAS	-	-
KLLEQWNLV	M (15 - 23)	0.2095	SAS	-	-
SLVKPSFYV	E (50 - 58)	0.414	SAS	-	-

### Sheet: Supplementary Table 8B
Supplementary Table 8B: Multi-epitope peptide vaccine candidates for SARS-CoV2. Table enlisting CD4 specific SARS-CoV2 epitopes that may be considered for designing multi-epitope peptide vaccines. The super population(s) where the epitope have been predicted to be well recognized as well as the VaxiJen scores for the respective epitopes are indicated. Epitopes (and their variants) which were found to be present in atleast 10 studied SARS-CoV2 genomes and were recognized by the HLA-system of at least 5% of individuals constituting the five super-populations are presented in the table. The presence of these peptides in SARS coronavirus and MERS coronavirus proteomes is also indicated.
CD4-Specific Epitope Sequence	Position	VaxiJen Score	Geography	Present in SARS	Present in MERS
SDFVRATATIPIQAS	ORF3a (26 - 40)	0.5411	AMR EUR SAS	-	-
TSDYYQLYSTQLSTD	ORF3a (208 - 222)	0.2437	AMR EUR	-	-
LPSYAAFATAQEAYE	NSP8 (9 - 23)	0.3884	EAS	-	-
PLIVTALRANSAVKL	NSP8 (183 - 197)	0.6555	AFR AMR	yes	-
WPLIVTALRANSAVK	NSP8 (182 - 196)	0.7444	AFR AMR	yes	-
QQVVDADSKIVQLSE	NSP8 (157 - 171)	0.6048	AFR AMR EAS EUR SAS	yes	-
IDAFKLNIKLLGVGG	NSP6 (266 - 280)	0.9091	AFR AMR EAS EUR SAS	-	-
TQEFRYMNSQGLLPP	NSP6 (248 - 262)	0.5071	AFR AMR EUR	yes	-
NDYYRSLPGVFCGVD	NSP4 (245 - 259)	0.1873	AMR EUR	-	-
LNNDYYRSLPGVFCG	NSP4 (243 - 257)	-0.0087	AMR EUR	-	-
DTRYVLMDGSIIQFP	NSP4 (188 - 202)	0.1365	AMR EUR	yes	-
PDTRYVLMDGSIIQF	NSP4 (187 - 201)	0.2706	AMR EUR	yes	-
ESPFVMMSAPPAQYE	NSP3 (983 - 997)	0.5462	AFR AMR EAS EUR	-	-
QESPFVMMSAPPAQY	NSP3 (982 - 996)	0.5853	AMR EAS EUR	-	-
KSAFYILPSIISNEK	NSP3 (532 - 546)	0.7169	AMR EUR	-	-
CKSAFYILPSIISNE	NSP3 (531 - 545)	0.3857	AMR EUR	-	-
LNGYTVEEAKTVLKK	NSP3 (516 - 530)	-0.1439	AMR EUR	-	-
GLNGYTVEEAKTVLK	NSP3 (515 - 529)	0.3277	AMR EUR	-	-
LSHFVNLDNLRANNT	NSP3 (1700 - 1714)	0.6468	EUR	yes	-
TSNSFDVLKSEDAQG	NSP3 (1203 - 1217)	0.3635	AMR EUR	-	-
PKEIIFLEGETLPTE	NSP2 (556 - 570)	0.2487	AFR AMR EUR	-	-
TSAFVETVKGLDYKA	NSP2 (304 - 318)	0.7925	EUR	-	-
ASKILGLPTQTVDSS	NSP13 (522 - 536)	0.2969	AFR AMR	yes	-
VSALVYDNKLKAHKD	NSP13 (452 - 466)	-0.0441	AFR AMR EAS EUR SAS	yes	-
DTVSALVYDNKLKAH	NSP13 (450 - 464)	0.3354	AFR AMR EAS EUR SAS	yes	-
AKHYVYIGDPAQLPA	NSP13 (393 - 407)	0.4136	EAS EUR	yes	-
MQKYSTLQGPPGTGK	NSP13 (274 - 288)	0.2343	AMR EUR	yes	-
NVGDYFVLTSHTVMP	NSP13 (220 - 234)	0.4182	AMR EUR	yes	-
AVVYRGTTTYKLNVG	NSP13 (208 - 222)	0.7324	AMR EUR SAS	yes	-
FTGYRVTKNSKVQIG	NSP13 (182 - 196)	0.7725	AMR EUR SAS	yes	-
QPYVFIKRSDARTAP	NSP1 (66 - 80)	0.4662	AFR AMR EAS EUR SAS	-	-
KQQTVTLLPAADLDD	N (388 - 402)	0.6264	AFR AMR	-	-
KDQVILLNKHIDAYK	N (347 - 361)	0.0299	EUR	-	-
GTWLTYTGAIKLDDK	N (328 - 342)	0.9934	AFR AMR EUR SAS	-	-

### Sheet: Supplementary Table 9
Supplementary Table 9: SARS and MERS protein sequences analyzed. Proteins from SARS and MERS coronavirus that were analyzed to check the presence of epitopes similar to the identified vaccine candidates (epitopes) in SARS-COV2.
Uniprot_ID	Protein	Origin
P59595	NCAP-SARS-Nucleoprotein_OS	SARS coronavirus
P59634	NS6-SARS-ORF6_protein_OS
Q7TFA0	NS8A-SARS-ORF8a_protein_OS
P59635	NS7A-SARS-ORF7a_protein_OS
Q80H93	NS8B-SARS-ORF8b_protein_OS
P59633	NS3B-SARS-ORF3b_protein_OS
P59636	ORF9B-SARS-ORF9b_protein_OS
P0C6X7	R1AB-SARS-Replicase_polyprotein_1ab_OS
Q7TFA1	NS7B-SARS-Protein_non-structural_7b_OS
P59596	VME1-SARS-Membrane_protein_OS
P59637	VEMP-SARS-Envelope_small_membrane_protein_OS
Q7TLC7	Y14-SARS-Uncharacterized_protein_14_OS
P0C6U8	R1A-SARS-Replicase_polyprotein_1a_OS
P59632	AP3A-SARS-ORF3a_protein_OS
P59594	SPIKE-SARS-Spike_glycoprotein_OS
R9UQ29	MERS_2'-O-methyltransferase_OS	MERS coronavirus
R9UQN1	MERS_Envelope_small_membrane_protein_OS
R9UM87	MERS_Nucleoprotein_OS
R9UNW8	MERS_ORF_8b_OS
R9UMC1	MERS_NS3b_protein_OS
R9UQM6	MERS_NS3D_protein_OS
R9UNX5	MERS_Membrane_protein_OS
R9UQ53	MERS_Spike_glycoprotein_OS
R9UQP3	MERS_NS3C_protein_OS
R9UNX1	MERS_ORF3_OS
R9UQN3	MERS_3C-like_proteinase_OS
